# Gene-Environment Pathways to Cognitive Intelligence and Psychotic-Like Experiences in Children

**DOI:** 10.1101/2021.12.28.21268440

**Authors:** Junghoon Park, Eunji Lee, Gyeongcheol Cho, Heungsun Hwang, Bogyeom Kim, Gakyung Kim, Yoonjung Yoonie Joo, Jiook Cha

**Affiliations:** Interdisciplinary Program in Artificial Intelligence, College of Engineering, Seoul National University, Seoul, South Korea; Department of Psychology, College of Social Sciences, Seoul National University, Seoul, South Korea; Department of Psychology, McGill University, Montréal, Canada; Department of Brain and Cognitive Sciences, College of Natural Sciences, Seoul National University, Seoul, South Korea; Department of Digital Health, Samsung Advanced Institute for Health Sciences & Technology (SAIHST), Sungkyunkwan University, Seoul, South Korea; Samsung Medical Center, Seoul, South Korea

**Author notes:** shared corresponding authorship: Yoonjung Yoonie Joo, PhD, Irwon-ro 115, Gangnamgu, Seoul, 06335, South Korea, Jiook Cha, PhD, Gwanak-ro 1, Building 16, Suite M512, Gwanakgu, Seoul, 08826, South Korea. Shared co-first authorship (Junghoon Park, Eunji Lee).

**Keywords:** Cognitive intelligence, psychotic-like experiences, genetic-environmental pathway, structural equation modeling, confounding adjustments

## Abstract

**Background:** In children, psychotic-like experiences (PLEs) are related to risk of psychosis, schizophrenia, and other mental disorders. Maladaptive cognitive functioning is a well-known risk factor and early marker for psychosis, schizophrenia, and other mental disorders. Since cognitive functioning is linked to various genetic and environmental factors during development, we hypothesize that it mediates the effects of those factors on childhood PLEs. Using large longitudinal data, we tested the relationships of genetic and environmental factors (such as familial and neighborhood environment) with cognitive intelligence and their relationships with current and future PLEs in children.

**Methods:** To estimate associations against potential confounding bias, we leveraged large-scale multimodal data of 6,602 children (aged 9-10 years old; 47.15% females; 5,211 European-ancestry) from the Adolescent Brain and Cognitive Development Study. Linear mixed model and a novel structural equation modeling (SEM) method that allows estimation of both components and factors were used to estimate the joint effects of cognitive phenotypes polygenic scores (PGSs), familial and neighborhood socioeconomic status (SES), and supportive environment on NIH Toolbox cognitive intelligence and PLEs. We adjusted for ethnicity (genetically defined), schizophrenia PGS, and additionally unobserved confounders (using computational confound modeling).

**Results:** We identified that lower cognitive intelligence and higher PLEs correlated significantly with several genetic and environmental variables: i.e., lower PGSs for cognitive phenotypes, lower familial SES, lower neighborhood SES, lower supportive parenting behavior, and lower positive school environment. In SEM, lower cognitive intelligence significantly mediated the genetic and environmental influences on higher PLEs (Indirect effects of PGS: β range=-0.0355~ -0.0274; Family SES: β range=-0.0429~ -0.0331; Neighborhood SES: β range=0.0126~ 0.0164; Positive Environment: β range=-0.0039~ -0.003). Supportive parenting and a positive school environment had the largest total impact on PLEs (β range=-0.152~ -0.1316) than any other genetic or environmental factors.

**Conclusions:** Our results reveal the role of genetic and environmental factors on children’s PLEs via its negative impact on cognitive intelligence. Our findings have policy implications in that improving the school and family environment and promoting local economic development might be a way to enhance cognitive and mental health in children.

**Key Points:**

- While existing research shows the association between cognitive decline and PLEs, the genetic and environmental pathways to cognitive intelligence and psychotic risk in children remain unclear.
- We identified the significant role of genetic and environmental factors (family, neighborhood, and school) on children’s PLEs via a negative impact on cognitive intelligence.
- Leveraging large samples with multimodal longitudinal data and advanced computational modeling for adjustment of observed/unobserved confounding bias, our results underscore the importance of incorporating socioeconomic policies into children’s cognitive and mental health programs.

## Supplemental Tables for "Gene-Environment Pathways to Cognitive Intelligence and Psychotic-Like Experiences in Children"

### Sheet: Table S1
	Table S1. Linear mixed model analysis of CP and EA PGS from multiethnic samples. The variable indicating 21 ABCD research sites was set as random effect. The following covariates were included as fixed effects: sex, age, genetic ethnicitygenetic ancestry, BMI, marital status of the caregiver, and family history of psychiatric disorders. PLEs, psychotic-like experiences; CP, cognitive performance
	CP PGS (baseline year)
		Total Intelligence (baseline year)					Fluid Intelligence (baseline year)					Crystallized Intelligence (baseline year)					Total Score PLEs (baseline year)					Distress Score PLEs (baseline year)					Parent-Rated PLEs (baseline year)
		β	SE	95% CI		p-FDR	β	SE	95% CI		p-FDR	β	SE	95% CI		p-FDR	β	SE	95% CI		p-FDR	β	SE	95% CI		p-FDR	β	SE	95% CI		p-FDR
	PGS
	CP	0.1599	0.0099	0.1398	0.1787	<0.0001	0.1113	0.0108	0.0892	0.1315	<0.0001	0.1793	0.0099	0.1602	0.1984	<0.0001	-0.0235	0.0116	-0.046	-0.0006	0.0624	-0.0323	0.0118	-0.0553	-0.0086	0.011	-0.0005	0.0116	-0.0237	0.0214	0.9664
	Neighborhood SES
	Area Deprivation Index	-0.0684	0.0165	-0.1008	-0.0357	<0.0001	-0.0559	0.0187	-0.0919	-0.02	0.0054	-0.0623	0.0178	-0.0963	-0.0276	0.0009	0.084	0.0223	0.0401	0.1272	0.0006	0.0914	0.0226	0.0468	0.1366	0.0003	0.0613	0.0166	0.028	0.0954	0.0012
	Years of Residence	0.0197	0.0103	0	0.0401	0.0849	0.0042	0.0113	-0.0173	0.0271	0.7117	0.0372	0.0104	0.0176	0.0567	0.0007	-0.029	0.0121	-0.0536	-0.0052	0.0297	-0.0244	0.0123	-0.0492	-0.0003	0.0713	-0.0121	0.012	-0.0353	0.0115	0.356
	Poverty	-0.0238	0.0159	-0.0547	0.0076	0.1503	-0.0177	0.0176	-0.0527	0.0163	0.3544	-0.0273	0.0163	-0.0602	0.0054	0.1225	-0.0015	0.0196	-0.0402	0.0366	0.9384	-0.0109	0.0199	-0.0502	0.0286	0.5831	-0.0203	0.0176	-0.0548	0.0145	0.3198
	Positive Environment
	Positive Parenting Behavior	-0.0038	0.0109	-0.0251	0.0173	0.724	-0.0142	0.0119	-0.0369	0.009	0.3512	0.0124	0.0109	-0.0093	0.0341	0.2864	-0.0702	0.0127	-0.0949	-0.0448	<0.0001	-0.0562	0.0129	-0.0823	-0.0315	<0.0001	-0.0419	0.0127	-0.0672	-0.0166	0.0023
	Positive School Environment	0.0353	0.0109	0.0139	0.0562	0.0022	0.0514	0.0119	0.0289	0.0754	<0.0001	-0.0001	0.0109	-0.0216	0.0217	0.992	-0.1187	0.0127	-0.1437	-0.0938	<0.0001	-0.1162	0.013	-0.1418	-0.0904	<0.0001	-0.0469	0.0128	-0.0718	-0.0215	0.0009
	Family SES
	Parental Education	0.151	0.0135	0.1253	0.1775	<0.0001	0.0987	0.0148	0.0687	0.1284	<0.0001	0.1745	0.0136	0.1477	0.2011	<0.0001	-0.0528	0.0159	-0.0842	-0.0219	0.002	-0.0489	0.0162	-0.0805	-0.0165	0.0056	-0.0214	0.0157	-0.0521	0.0094	0.2593
	Family Income	0.1102	0.017	0.0768	0.1436	<0.0001	0.0723	0.0186	0.0354	0.1088	0.0002	0.1306	0.0171	0.0984	0.1637	<0.0001	-0.0283	0.0199	-0.0672	0.0104	0.1984	-0.032	0.0202	-0.0708	0.007	0.1466	-0.0377	0.0198	-0.0776	0.0012	0.1035
	Family’s Financial Disadvantage	-0.0184	0.011	-0.0399	0.0032	0.1212	-0.0126	0.012	-0.0365	0.0114	0.3544	-0.0213	0.011	-0.0426	0.0005	0.0801	0.0053	0.0128	-0.0198	0.0291	0.7636	0.0104	0.0131	-0.0161	0.0363	0.4803	0.0728	0.0128	0.0473	0.098	<0.0001
	CP PGS (follow-up years)
		Total Score PLEs (1-year follow-up)					Distress Score PLEs (1-year follow-up)					Parent-Rated PLEs (1-year follow-up)					Total Score PLEs (2-year follow-up)					Distress Score PLEs (2-year follow-up)					Parent-Rated PLEs (2-year follow-up)
		β	SE	95% CI		p-FDR	β	SE	95% CI		p-FDR	β	SE	95% CI		p-FDR	β	SE	95% CI		p-FDR	β	SE	95% CI		p-FDR	β	SE	95% CI		p-FDR
	PGS
	CP	-0.0185	0.0117	-0.0405	0.0042	0.1467	-0.0204	0.0119	-0.0436	0.003	0.1539	-0.0028	0.0117	-0.0257	0.0207	0.8106	-0.0133	0.0119	-0.0369	0.0102	0.2979	-0.012	0.0121	-0.0356	0.012	0.4158	0.0031	0.0125	-0.0212	0.0267	0.804
	Neighborhood SES
	Area Deprivation Index	0.0568	0.0221	0.0137	0.1018	0.0185	0.0346	0.022	-0.0101	0.0779	0.1744	0.0613	0.0166	0.0273	0.0943	0.0009	0.0319	0.0218	-0.0124	0.0736	0.2333	0.0222	0.0217	-0.0192	0.0652	0.4158	0.0449	0.0177	0.0109	0.0791	0.0247
	Years of Residence	-0.0194	0.0122	-0.0434	0.0041	0.1467	-0.0166	0.0124	-0.0407	0.0077	0.2313	-0.0264	0.0121	-0.0503	-0.0025	0.0536	-0.0177	0.0124	-0.0422	0.0076	0.2333	-0.0174	0.0127	-0.042	0.0079	0.3071	-0.0062	0.0129	-0.0311	0.0189	0.7107
	Poverty	-0.0196	0.0197	-0.0576	0.0194	0.3585	-0.006	0.0198	-0.0459	0.0324	0.7607	-0.0228	0.0177	-0.0575	0.0134	0.2522	0.0026	0.0198	-0.0371	0.0412	0.8936	0.0046	0.02	-0.036	0.043	0.8197	-0.0212	0.0189	-0.0579	0.0153	0.3617
	Positive Environment
	Positive Parenting Behavior	-0.0588	0.0129	-0.0833	-0.0334	<0.0001	-0.04	0.013	-0.0665	-0.0143	0.005	-0.0474	0.0128	-0.0726	-0.0219	0.0009	-0.0623	0.0131	-0.0873	-0.0373	<0.0001	-0.0554	0.0133	-0.0807	-0.0284	<0.0001	-0.0356	0.0137	-0.0616	-0.0084	0.0247
	Positive School Environment	-0.1074	0.0129	-0.1327	-0.0823	<0.0001	-0.0992	0.0131	-0.1242	-0.0731	<0.0001	-0.04	0.0129	-0.0654	-0.0142	0.0057	-0.1066	0.0131	-0.1308	-0.0805	<0.0001	-0.0981	0.0134	-0.124	-0.0715	<0.0001	-0.0589	0.0137	-0.0861	-0.0319	<0.0001
	Family SES
	Parental Education	-0.0538	0.0161	-0.0853	-0.0228	0.0018	-0.0505	0.0163	-0.083	-0.0191	0.005	-0.0207	0.0158	-0.0519	0.0099	0.2522	-0.0459	0.0163	-0.0784	-0.0135	0.011	-0.0408	0.0166	-0.0736	-0.0075	0.0324	-0.0182	0.0169	-0.0522	0.0136	0.3617
	Family Income	-0.0107	0.0201	-0.0512	0.0292	0.596	-0.016	0.0204	-0.0566	0.0264	0.4881	-0.0243	0.02	-0.0642	0.0141	0.2522	-0.0267	0.0205	-0.0676	0.0128	0.2462	-0.0167	0.0209	-0.0571	0.0251	0.4759	-0.0502	0.0213	-0.093	-0.0085	0.0337
	Family’s Financial Disadvantage	0.0581	0.013	0.0323	0.0829	<0.0001	0.0549	0.0132	0.0292	0.0816	<0.0001	0.0308	0.0129	0.0053	0.0566	0.0389	0.0566	0.0132	0.0301	0.0822	<0.0001	0.0581	0.0135	0.0316	0.0841	<0.0001	0.0466	0.0138	0.0197	0.0731	0.0032
	EA PGS (baseline year)
		Total Intelligence (baseline year)					Fluid Intelligence (baseline year)					Crystallized Intelligence (baseline year)					Total Score PLEs (baseline)					Distress Score PLEs (baseline)					Parent-Rated PLEs (baseline)
		β	SE	95% CI		p-FDR	β	SE	95% CI		p-FDR	β	SE	95% CI		p-FDR	β	SE	95% CI		p-FDR	β	SE	95% CI		p-FDR	β	SE	95% CI		p-FDR
	PGS
	EA	0.1211	0.0103	0.1008	0.1417	<0.0001	0.0699	0.0112	0.0484	0.0918	<0.0001	0.1567	0.0103	0.1365	0.1773	<0.0001	-0.0518	0.0119	-0.0745	-0.0283	<0.0001	-0.0519	0.0121	-0.0754	-0.0282	<0.0001	-0.0194	0.0119	-0.0431	0.0032	0.1545
	Neighborhood SES
	Area Deprivation Index	-0.063	0.0168	-0.0968	-0.0294	0.0005	-0.0545	0.0188	-0.0916	-0.0182	0.0074	-0.054	0.018	-0.0887	-0.0183	0.0052	0.0786	0.0223	0.0354	0.1232	0.0009	0.0865	0.0226	0.0421	0.132	0.0002	0.0587	0.0166	0.0259	0.0911	0.0018
	Years of Residence	0.0185	0.0104	-0.0021	0.039	0.1147	0.004	0.0114	-0.0179	0.027	0.7265	0.035	0.0104	0.0148	0.0557	0.0018	-0.0273	0.0121	-0.0507	-0.0034	0.0357	-0.023	0.0123	-0.0474	0.0012	0.0933	-0.0113	0.012	-0.0353	0.012	0.3493
	Poverty	-0.0243	0.0161	-0.0563	0.0078	0.1475	-0.017	0.0177	-0.0522	0.0182	0.3781	-0.0294	0.0165	-0.0631	0.002	0.0963	0.0008	0.0196	-0.0363	0.0384	0.9681	-0.009	0.0199	-0.0483	0.0302	0.6519	-0.0191	0.0176	-0.0518	0.015	0.3114
	Positive Environment
	Positive Parenting Behavior	-0.0065	0.011	-0.0275	0.0152	0.5545	-0.016	0.012	-0.0399	0.0071	0.2716	0.0095	0.011	-0.0121	0.0308	0.4347	-0.0698	0.0127	-0.0944	-0.0448	<0.0001	-0.0557	0.0129	-0.0808	-0.0307	<0.0001	-0.0419	0.0127	-0.0672	-0.0173	0.0023
	Positive School Environment	0.0397	0.011	0.0179	0.0615	0.0005	0.0545	0.012	0.0299	0.0778	<0.0001	0.0047	0.011	-0.0167	0.0258	0.6668	-0.1193	0.0127	-0.1448	-0.0947	<0.0001	-0.1169	0.013	-0.1416	-0.0917	<0.0001	-0.0468	0.0128	-0.0711	-0.0219	0.0009
	Family SES
	Parental Education	0.147	0.0137	0.1205	0.174	<0.0001	0.0986	0.015	0.0692	0.1278	<0.0001	0.166	0.0138	0.1387	0.1932	<0.0001	-0.0459	0.016	-0.0774	-0.0152	0.0072	-0.043	0.0163	-0.0742	-0.0098	0.0148	-0.0179	0.0158	-0.0489	0.0129	0.3114
	Family Income	0.1152	0.0171	0.0822	0.1486	<0.0001	0.0757	0.0187	0.04	0.1128	0.0002	0.1365	0.0172	0.1024	0.1701	<0.0001	-0.0293	0.0199	-0.0688	0.009	0.1799	-0.0332	0.0202	-0.0732	0.0069	0.1292	-0.0378	0.0198	-0.0757	0.0025	0.1017
	Family’s Financial Disadvantage	-0.0181	0.0111	-0.0393	0.0027	0.1306	-0.0126	0.0121	-0.0362	0.0113	0.3781	-0.0207	0.0111	-0.0421	0.0007	0.0932	0.0048	0.0128	-0.0215	0.0302	0.7948	0.01	0.013	-0.0162	0.0357	0.5011	0.0726	0.0128	0.0468	0.0979	<0.0001
	EA PGS (follow-up years)
		Total Score PLEs (1-year follow-up)					Distress Score PLEs (1-year follow-up)					Parent-Rated PLEs (1-year follow-up)					Total Score PLEs (2-year follow-up)					Distress Score PLEs (2-year follow-up)					Parent-Rated PLEs (2-year follow-up)
		β	SE	95% CI		p-FDR	β	SE	95% CI		p-FDR	β	SE	95% CI		p-FDR	β	SE	95% CI		p-FDR	β	SE	95% CI		p-FDR	β	SE	95% CI		p-FDR
	PGS
	EA	-0.0423	0.012	-0.0652	-0.0182	0.0011	-0.043	0.0122	-0.0664	-0.0188	0.0012	-0.008	0.012	-0.0317	0.0155	0.506	-0.0463	0.0122	-0.0699	-0.0228	0.0005	-0.0446	0.0125	-0.0687	-0.02	0.0009	-0.036	0.0128	-0.0613	-0.0109	0.0147
	Neighborhood SES
	Area Deprivation Index	0.0523	0.0221	0.0082	0.0954	0.0276	0.03	0.022	-0.0138	0.0735	0.26	0.0604	0.0166	0.0279	0.0931	0.0013	0.0261	0.0218	-0.0165	0.0695	0.2599	0.0165	0.0217	-0.0255	0.0604	0.5037	0.0397	0.0177	0.0054	0.0754	0.0379
	Years of Residence	-0.018	0.0122	-0.0415	0.0066	0.1817	-0.0153	0.0124	-0.0396	0.0091	0.2808	-0.0261	0.0121	-0.0502	-0.0027	0.0567	-0.016	0.0124	-0.04	0.0084	0.2561	-0.0157	0.0127	-0.0405	0.0092	0.3224	-0.0046	0.0129	-0.0299	0.0201	0.7197
	Poverty	-0.0177	0.0197	-0.0572	0.0216	0.4143	-0.0041	0.0198	-0.0423	0.0361	0.835	-0.0224	0.0177	-0.0577	0.0123	0.2496	0.0052	0.0197	-0.0332	0.0442	0.7926	0.0071	0.02	-0.0319	0.045	0.7218	-0.0187	0.0189	-0.0551	0.0182	0.4119
	Positive Environment
	Positive Parenting Behavior	-0.0585	0.0129	-0.0839	-0.0331	<0.0001	-0.0397	0.013	-0.0659	-0.0145	0.0052	-0.0474	0.0128	-0.0724	-0.0226	0.0013	-0.0622	0.0131	-0.0877	-0.0365	<0.0001	-0.0553	0.0133	-0.082	-0.0292	<0.0001	-0.0356	0.0137	-0.0617	-0.0076	0.0207
	Positive School Environment	-0.1078	0.0129	-0.1328	-0.0825	<0.0001	-0.0996	0.0131	-0.1249	-0.0736	<0.0001	-0.0401	0.0129	-0.0656	-0.0149	0.0054	-0.1068	0.0131	-0.1322	-0.0811	<0.0001	-0.0983	0.0134	-0.1242	-0.072	<0.0001	-0.0586	0.0137	-0.0858	-0.0319	<0.0001
	Family SES
	Parental Education	-0.0481	0.0162	-0.0796	-0.0154	0.0052	-0.0449	0.0164	-0.078	-0.0129	0.0112	-0.0196	0.0159	-0.0514	0.0115	0.2496	-0.0389	0.0164	-0.0716	-0.0064	0.0319	-0.0339	0.0167	-0.0655	-0.0008	0.0767	-0.0113	0.017	-0.0442	0.022	0.57
	Family Income	-0.0115	0.0201	-0.0516	0.0277	0.5688	-0.0168	0.0204	-0.0576	0.0239	0.4609	-0.0244	0.02	-0.0641	0.0145	0.2496	-0.0274	0.0204	-0.0685	0.0136	0.2561	-0.0174	0.0209	-0.0589	0.0234	0.5037	-0.0503	0.0213	-0.0916	-0.0101	0.0328
	Family’s Financial Disadvantage	0.0577	0.013	0.0313	0.0829	<0.0001	0.0545	0.0132	0.0288	0.0807	<0.0001	0.0307	0.0129	0.0044	0.0561	0.0396	0.0561	0.0132	0.0306	0.0814	<0.0001	0.0577	0.0135	0.0317	0.0854	<0.0001	0.0461	0.0138	0.0191	0.073	0.0036

### Sheet: Table S2
	Table S2. Factor loadings / weights for each factor / component variable of IGSCA analysis. Factor loadings of latent factor variables and weights of component variables. CP PGS and EA PGS denote polygenic scores of cognitive performance and education attainment, respectively; Crystallized and Fluid, crystallized and fluid intelligence; ADI, Area Deprivation Index; Poverty, percentage of individuals below -125% of the poverty level; Years, years of residence. Significance of each indicator is marked with a star (*).
	Component / Factor	Indicator	Estimate	SE	95% CI		Significance (*)
	PGS	CP PGS	0.84871	0.003207	0.842236	0.854759	*
		EA PGS	0.844254	0.003386	0.837663	0.851047	*
	Neighborhood Socioeconomic Status	ADI	0.884693	0.00348	0.87755	0.89131	*
		Years	-0.36481	0.021724	-0.40523	-0.3208	*
		Poverty	0.876965	0.003971	0.869104	0.88455	*
	Positive Environment	Positive Parenting Behavior	0.829478	0.004991	0.81957	0.839265	*
		Positive School Environment	0.840216	0.004417	0.831171	0.848935	*
	Family Socioeconomic Status	Parental Education	0.821278	0.004874	0.811418	0.830518	*
		Family Income	0.885923	0.003221	0.879343	0.891919	*
		Family’s Financial Adversity	-0.63949	0.011444	-0.66219	-0.61721	*
	Intelligence	Fluid Intelligence	0.602663	0.009791	0.607086	0.645309	*
		Crystallized Intelligence	0.777972	0.006109	0.738944	0.762713	*
	Psychotic-Like Experiences (baseline year)	Distress Score PLEs	0.782666	0.005766	0.770809	0.793518	*
		Parent-rated PLEs	0.719794	0.009211	0.701308	0.737547	*
	Psychotic-Like Experiences (1-year follow up)	Distress Score PLEs	0.782666	0.005766	0.770809	0.793518	*
		Parent-rated PLEs	0.719794	0.009211	0.701308	0.737547	*
	Psychotic-Like Experiences (2-year follow up)	Distress Score PLEs	0.782666	0.005766	0.770809	0.793518	*
		Parent-rated PLEs	0.719794	0.009211	0.701308	0.737547	*

### Sheet: Table S3
	Table S3. Adjustment for ethnic confounding: Linear mixed model analysis of CP and EA PGS from European ancestry. The variable indicating 21 ABCD research sites was set as random effect. The following covariates were included as fixed effects: sex, age, BMI, marital status of the caregiver, and family history of psychiatric disorders. PLEs, psychotic-like experiences; CP, cognitive performance; EA, educational attainment; PGS, polygenic score; Poverty, percentage of individuals below -125% of the poverty level. 95% confidence intervals were obtained from 5,000 bootstrapping iterations. The p-values are based on two-tailed tests and false discovery rate (FDR) corrected for multiple comparisons.
	CP PGS (baseline year)
		Total Intelligence (baseline year)					Fluid Intelligence (baseline year)					Crystallized Intelligence (baseline year)					Total Score PLEs (baseline year)					Distress Score PLEs (baseline year)					Parent-Rated PLEs (baseline year)
		β	SE	95% CI		p-FDR	β	SE	95% CI		p-FDR	β	SE	95% CI		p-FDR	β	SE	95% CI		p-FDR	β	SE	95% CI		p-FDR	β	SE	95% CI		p-FDR
	PGS
	CP	0.1629	0.0106	0.142	0.1834	<0.0001	0.1109	0.0116	0.0879	0.1333	<0.0001	0.1866	0.0109	0.1657	0.2079	<0.0001	-0.0316	0.0122	-0.0558	-0.0075	0.0212	-0.0387	0.012	-0.063	-0.0158	0.0027	0.0092	0.0121	-0.0148	0.0328	0.5061
	Neighborhood SES
	Area Deprivation Index	-0.0695	0.0188	-0.1068	-0.0328	0.0005	-0.0522	0.0208	-0.0936	-0.0107	0.0188	-0.074	0.0206	-0.1139	-0.0326	0.0009	0.0554	0.0244	0.0081	0.1037	0.0421	0.0664	0.0238	0.0188	0.1131	0.0095	0.0486	0.0192	0.0106	0.0871	0.0378
	Years of Residence	0.0111	0.0113	-0.0106	0.0334	0.4189	-0.0016	0.0123	-0.025	0.023	0.8934	0.0268	0.0116	0.0044	0.0492	0.0311	-0.0183	0.013	-0.0434	0.0071	0.2398	-0.0133	0.0128	-0.0384	0.0118	0.3844	-0.006	0.0129	-0.0315	0.0197	0.6415
	Poverty	-0.0155	0.0193	-0.0542	0.0219	0.4737	-0.0153	0.0211	-0.0569	0.0278	0.597	-0.0127	0.0203	-0.0531	0.0272	0.5994	-0.0002	0.0232	-0.0467	0.0442	0.9936	-0.0075	0.0227	-0.052	0.0377	0.7424	0.0218	0.0211	-0.0201	0.0617	0.3887
	Positive Environment
	Positive Parenting Behavior	0.0043	0.0121	-0.0191	0.0272	0.7218	-0.0083	0.0132	-0.0335	0.0178	0.597	0.0213	0.0124	-0.0038	0.0458	0.1107	-0.0867	0.0139	-0.1152	-0.0613	<0.0001	-0.0727	0.0137	-0.0995	-0.0456	<0.0001	-0.0271	0.0138	-0.0538	-0.0007	0.0904
	Positive School Environment	0.0365	0.0122	0.0124	0.06	0.004	0.055	0.0133	0.0285	0.0804	<0.0001	-0.0035	0.0125	-0.0286	0.0211	0.7787	-0.112	0.014	-0.1381	-0.0852	<0.0001	-0.1076	0.0138	-0.1346	-0.0808	<0.0001	-0.0527	0.0139	-0.0803	-0.0258	0.0018
	Family SES
	Parental Education	0.1618	0.0159	0.1303	0.192	<0.0001	0.109	0.0174	0.0734	0.1434	<0.0001	0.1808	0.0164	0.1483	0.2124	<0.0001	-0.0756	0.0184	-0.1108	-0.0386	<0.0001	-0.0713	0.0181	-0.1061	-0.0344	0.0003	-0.0471	0.0181	-0.083	-0.012	0.0378
	Family Income	0.0941	0.0197	0.0558	0.134	<0.0001	0.0561	0.0215	0.0133	0.0996	0.0166	0.1203	0.0203	0.0808	0.1596	<0.0001	-0.0064	0.0228	-0.0511	0.0368	0.8745	-0.0193	0.0224	-0.0648	0.0247	0.4365	-0.0346	0.0225	-0.0781	0.0097	0.1872
	Family’s Financial Disadvantage	-0.0511	0.0138	-0.0783	-0.0237	0.0005	-0.0438	0.0151	-0.0736	-0.0144	0.0083	-0.0454	0.0142	-0.073	-0.0171	0.0025	0.0139	0.0159	-0.0175	0.0456	0.4919	0.0243	0.0156	-0.0068	0.0553	0.1803	0.0317	0.0158	0.0007	0.0626	0.0904
	CP PGS (follow-up years)
		Total Score PLEs (1-year follow-up)					Distress Score PLEs (1-year follow-up)					Parent-Rated PLEs (1-year follow-up)					Total Score PLEs (2-year follow-up)					Distress Score PLEs (2-year follow-up)					Parent-Rated PLEs (2-year follow-up)
		β	SE	95% CI		p-FDR	β	SE	95% CI		p-FDR	β	SE	95% CI		p-FDR	β	SE	95% CI		p-FDR	β	SE	95% CI		p-FDR	β	SE	95% CI		p-FDR
	PGS
	CP	-0.0231	0.0121	-0.0469	0.0018	0.1012	-0.0262	0.0121	-0.0491	-0.0025	0.0556	0.0015	0.0123	-0.0229	0.0262	0.9042	-0.0182	0.0121	-0.0422	0.0052	0.1839	-0.0194	0.012	-0.0428	0.0042	0.1913	0.012	0.0136	-0.0149	0.0395	0.425
	Neighborhood SES
	Area Deprivation Index	0.0303	0.0238	-0.0154	0.0775	0.2279	0.015	0.0234	-0.0315	0.0627	0.5875	0.0555	0.0187	0.0183	0.0915	0.0135	-0.0029	0.023	-0.0482	0.042	0.9	-0.0095	0.0224	-0.0536	0.0324	0.6737	0.0324	0.0207	-0.0082	0.0735	0.1765
	Years of Residence	-0.0192	0.0129	-0.0452	0.0051	0.2046	-0.0159	0.013	-0.0406	0.0094	0.2807	-0.0261	0.013	-0.0515	-0.0002	0.0873	-0.0223	0.0129	-0.048	0.0028	0.1498	-0.0178	0.0128	-0.0433	0.0077	0.2441	-0.0127	0.0144	-0.0417	0.0154	0.425
	Poverty	0.0012	0.0229	-0.045	0.047	0.9566	0.0072	0.0228	-0.0372	0.0519	0.7507	-0.0101	0.0211	-0.0521	0.0327	0.7092	0.0274	0.0226	-0.0172	0.0718	0.2538	0.0166	0.0223	-0.0282	0.0609	0.514	-0.0032	0.0234	-0.0487	0.0438	0.8925
	Positive Environment
	Positive Parenting Behavior	-0.0697	0.0138	-0.0978	-0.0422	<0.0001	-0.0476	0.0139	-0.0737	-0.0213	0.0013	-0.0477	0.014	-0.075	-0.0197	0.0063	-0.0724	0.0138	-0.1004	-0.0456	<0.0001	-0.0695	0.0137	-0.0967	-0.0429	<0.0001	-0.0326	0.0155	-0.0623	-0.0022	0.0803
	Positive School Environment	-0.0923	0.0139	-0.1194	-0.0656	<0.0001	-0.0896	0.014	-0.1159	-0.0635	<0.0001	-0.0295	0.0141	-0.0578	-0.0024	0.0873	-0.0926	0.0139	-0.1201	-0.0665	<0.0001	-0.0847	0.0138	-0.1118	-0.057	<0.0001	-0.061	0.0156	-0.0911	-0.0294	0.0009
	Family SES
	Parental Education	-0.0704	0.0183	-0.106	-0.0333	0.0002	-0.0635	0.0183	-0.0994	-0.0272	0.0013	-0.0362	0.0183	-0.0715	-0.0002	0.0873	-0.0653	0.0182	-0.0997	-0.0308	0.0007	-0.0547	0.0181	-0.09	-0.019	0.0056	-0.0341	0.0203	-0.0727	0.0063	0.1674
	Family Income	-0.0303	0.0226	-0.0742	0.0138	0.2279	-0.0442	0.0227	-0.0877	0.0005	0.0768	-0.0316	0.0228	-0.0773	0.0133	0.2241	-0.033	0.0225	-0.0777	0.0103	0.1839	-0.0288	0.0224	-0.0732	0.016	0.2559	-0.057	0.0252	-0.1075	-0.0079	0.0717
	Family’s Financial Disadvantage	0.0655	0.0158	0.0345	0.0968	<0.0001	0.0617	0.0159	0.0313	0.0929	0.0005	0.0218	0.0161	-0.0106	0.0546	0.2241	0.066	0.0158	0.0352	0.0963	<0.0001	0.0761	0.0157	0.0463	0.1064	<0.0001	0.0514	0.0178	0.0155	0.0865	0.0175
	EA PGS (baseline year)
		Total Intelligence (baseline year)					Fluid Intelligence (baseline year)					Crystallized Intelligence (baseline year)					Total Score PLEs (baseline)					Distress Score PLEs (baseline)					Parent-Rated PLEs (baseline)
		β	SE	95% CI		p-FDR	β	SE	95% CI		p-FDR	β	SE	95% CI		p-FDR	β	SE	95% CI		p-FDR	β	SE	95% CI		p-FDR	β	SE	95% CI		p-FDR
	PGS
	EA	0.1319	0.0112	0.1098	0.1546	<0.0001	0.0754	0.0121	0.0517	0.0999	<0.0001	0.1719	0.0114	0.15	0.1944	<0.0001	-0.0571	0.0127	-0.0822	-0.0324	<0.0001	-0.0585	0.0125	-0.0829	-0.0339	<0.0001	-0.0122	0.0127	-0.0372	0.0122	0.3759
	Neighborhood SES
	Area Deprivation Index	-0.0628	0.0191	-0.1013	-0.0256	0.0016	-0.0503	0.0209	-0.0915	-0.0078	0.0253	-0.0642	0.0209	-0.1053	-0.0217	0.005	0.0497	0.0244	0.0017	0.0979	0.0758	0.0611	0.0238	0.0132	0.108	0.0187	0.0459	0.0193	0.0084	0.0834	0.0561
	Years of Residence	0.0093	0.0114	-0.0135	0.0313	0.4946	-0.0023	0.0124	-0.0271	0.0221	0.8541	0.024	0.0117	0.0017	0.0478	0.0601	-0.0166	0.013	-0.0422	0.009	0.3	-0.0117	0.0128	-0.0363	0.0136	0.4186	-0.0053	0.0129	-0.0301	0.0195	0.6789
	Poverty	-0.0151	0.0195	-0.0537	0.0238	0.4946	-0.0137	0.0212	-0.0543	0.0276	0.5848	-0.014	0.0205	-0.0555	0.0253	0.5566	0.0022	0.0232	-0.0425	0.0495	0.923	-0.0054	0.0227	-0.049	0.0398	0.813	0.0235	0.0211	-0.0178	0.0652	0.3435
	Positive Environment
	Positive Parenting Behavior	0.0017	0.0122	-0.0217	0.026	0.8911	-0.0101	0.0132	-0.036	0.0163	0.5715	0.0184	0.0125	-0.0067	0.0423	0.1821	-0.0863	0.0139	-0.1134	-0.0589	<0.0001	-0.0722	0.0136	-0.0983	-0.0454	<0.0001	-0.0273	0.0138	-0.0539	0.0001	0.0889
	Positive School Environment	0.0406	0.0123	0.0162	0.0643	0.0016	0.0579	0.0133	0.0311	0.0849	<0.0001	0.0009	0.0126	-0.0234	0.0269	0.945	-0.1125	0.014	-0.1399	-0.0847	<0.0001	-0.1083	0.0137	-0.1353	-0.0818	<0.0001	-0.0522	0.0139	-0.0797	-0.0244	0.0018
	Family SES
	Parental Education	0.1536	0.0162	0.1221	0.1852	<0.0001	0.1067	0.0176	0.0714	0.1406	<0.0001	0.1665	0.0167	0.1339	0.1998	<0.0001	-0.0669	0.0186	-0.1033	-0.031	0.0007	-0.0632	0.0182	-0.0992	-0.0283	0.0011	-0.0432	0.0183	-0.079	-0.0071	0.0561
	Family Income	0.0966	0.0199	0.058	0.1354	<0.0001	0.058	0.0217	0.0152	0.1016	0.0133	0.1234	0.0204	0.0827	0.164	<0.0001	-0.0069	0.0227	-0.0505	0.0375	0.855	-0.0199	0.0223	-0.0645	0.0221	0.4186	-0.0343	0.0225	-0.0781	0.0097	0.1916
	Family’s Financial Disadvantage	-0.0488	0.014	-0.0763	-0.0206	0.0011	-0.0427	0.0152	-0.0716	-0.013	0.011	-0.0421	0.0143	-0.0702	-0.0144	0.0059	0.0124	0.0159	-0.0183	0.0439	0.5597	0.0229	0.0156	-0.0072	0.0533	0.2155	0.0312	0.0158	0.001	0.0628	0.0889
	EA PGS (follow-up years)
		Total Score PLEs (1-year follow-up)					Distress Score PLEs (1-year follow-up)					Parent-Rated PLEs (1-year follow-up)					Total Score PLEs (2-year follow-up)					Distress Score PLEs (2-year follow-up)					Parent-Rated PLEs (2-year follow-up)
		β	SE	95% CI		p-FDR	β	SE	95% CI		p-FDR	β	SE	95% CI		p-FDR	β	SE	95% CI		p-FDR	β	SE	95% CI		p-FDR	β	SE	95% CI		p-FDR
	PGS
	EA	-0.0422	0.0126	-0.0676	-0.0173	0.0016	-0.0457	0.0127	-0.0708	-0.0205	0.0009	-0.0166	0.0128	-0.0416	0.009	0.2209	-0.0497	0.0126	-0.0743	-0.0251	0.0002	-0.0489	0.0125	-0.0737	-0.0245	0.0002	-0.032	0.0142	-0.0596	-0.0043	0.0562
	Neighborhood SES
	Area Deprivation Index	0.026	0.0238	-0.0216	0.0729	0.3088	0.0104	0.0234	-0.0358	0.0561	0.6873	0.0527	0.0188	0.0154	0.0903	0.0225	-0.009	0.023	-0.0555	0.0367	0.6961	-0.0155	0.0224	-0.0593	0.0298	0.4906	0.0262	0.0208	-0.0139	0.0669	0.2742
	Years of Residence	-0.018	0.0129	-0.0433	0.0061	0.2251	-0.0147	0.0129	-0.0394	0.0097	0.3312	-0.0254	0.013	-0.0512	0.0005	0.1143	-0.0207	0.0129	-0.0458	0.0049	0.162	-0.0163	0.0128	-0.0415	0.0082	0.2602	-0.0113	0.0144	-0.0396	0.0177	0.489
	Poverty	0.0031	0.0229	-0.0414	0.0495	0.8932	0.0092	0.0228	-0.0366	0.0532	0.6873	-0.0086	0.0211	-0.0492	0.0321	0.6817	0.0303	0.0225	-0.0142	0.0726	0.2023	0.0194	0.0222	-0.0251	0.0643	0.4314	0.0004	0.0234	-0.047	0.046	0.9854
	Positive Environment
	Positive Parenting Behavior	-0.0694	0.0138	-0.0965	-0.0427	<0.0001	-0.0473	0.0138	-0.0747	-0.0202	0.0013	-0.0478	0.014	-0.076	-0.0194	0.0054	-0.0722	0.0138	-0.0985	-0.0459	<0.0001	-0.0693	0.0137	-0.0966	-0.0424	<0.0001	-0.033	0.0155	-0.0638	-0.0033	0.0601
	Positive School Environment	-0.0926	0.0139	-0.1194	-0.0651	<0.0001	-0.0899	0.014	-0.1174	-0.0622	<0.0001	-0.0292	0.0141	-0.0568	-0.001	0.1143	-0.0926	0.0139	-0.1196	-0.0654	<0.0001	-0.0848	0.0138	-0.1119	-0.0571	<0.0001	-0.0601	0.0156	-0.0912	-0.0297	0.0009
	Family SES
	Parental Education	-0.0639	0.0184	-0.0988	-0.028	0.0011	-0.0567	0.0185	-0.0936	-0.0212	0.004	-0.0323	0.0185	-0.0694	0.0027	0.1444	-0.0565	0.0183	-0.0928	-0.0211	0.0038	-0.0463	0.0182	-0.0826	-0.011	0.0198	-0.0255	0.0205	-0.0654	0.0144	0.2742
	Family Income	-0.0306	0.0226	-0.0753	0.0144	0.2251	-0.0446	0.0227	-0.0893	-0.0007	0.0735	-0.0315	0.0228	-0.0762	0.0128	0.2209	-0.0333	0.0225	-0.076	0.0112	0.1797	-0.029	0.0224	-0.0712	0.0149	0.2602	-0.0565	0.0252	-0.1055	-0.0073	0.0562
	Family’s Financial Disadvantage	0.0644	0.0158	0.0333	0.0956	<0.0001	0.0605	0.0159	0.0287	0.0907	0.0005	0.0212	0.0161	-0.0108	0.053	0.2209	0.0646	0.0158	0.0334	0.0941	<0.0001	0.0748	0.0157	0.0437	0.1058	<0.0001	0.0501	0.0178	0.0157	0.085	0.0216

### Sheet: Table S4
	Table S4. Adjustment for ethnic confounding: IGSCA analysis of samples of European ancestry. Sex, age, BMI, parental education, marital status of the caregiver, household income, and family’s financial adversity based on parents’ self-report, family history of psychiatric disorders, and ABCD research sites were included as covariates. Confidence intervals were derived with 5,000 bootstrap iterations. SE and CI represent standard error and confidence intervals, respectively. Significant effects are marked with a star (*).
	Analysis of Total/Direct/Indirect Effects
	Effect Type	Paths	Estimate	SE	95% CI		Significance
	1. Effects from PGS to Intelligence (baseline year)
	Direct Effect	PGS à Intelligence	0.298725	0.015595	0.267335	0.328138	*
	2. Effects from Family SES to Intelligence (baseline year)
	Direct Effect	Family SES àIntelligence	0.30342	0.018466	0.268277	0.341273	*
	3. Effects from Neighborhood SES to Intelligence (baseline year)
	Direct Effect	Neighborhood SES àIntelligence	-0.09312	0.018216	-0.13026	-0.05863	*
	4. Effects from Positive Environment to Intelligence (baseline year)
	Direct Effect	Positive Environment à Intelligence	0.039633	0.015282	0.010356	0.069811	*
	5. Effects from Intelligence to Psychotic-like Experiences (all years)
	Direct Effect	Intelligenceà Psychotic-like Experiences (baseline year)	-0.18566	0.028861	-0.24659	-0.133	*
	Direct Effect	Intelligenceà Psychotic-like Experiences (1-year follow-up)	-0.13298	0.028679	-0.19275	-0.08025	*
	Direct Effect	Intelligenceà Psychotic-like Experiences (2-year follow-up)	-0.0682	0.029631	-0.12888	-0.01213	*
	6. Effects from PGS to Psychotic-like Experiences (baseline year)
	Total Effect	PGSà Psychotic-like Experiences	-0.05438	0.01309	-0.08033	-0.02841	*
	Indirect Effect	PGSà Intelligenceà Psychotic-like Experiences	-0.05546	0.009292	-0.07541	-0.03922	*
	Direct Effect	PGSà Psychotic-like Experiences	0.001078	0.01584	-0.02873	0.033168
	7. Effects from Family SES to Psychotic-like Experiences (baseline year)
	Total Effect	Family SESà Psychotic-like Experiences	-0.10944	0.01998	-0.14897	-0.07021	*
	Indirect Effect	Family SESà Intelligenceà Psychotic-like Experiences	-0.05633	0.009698	-0.07749	-0.03916	*
	Direct Effect	Family SESà Psychotic-like Experiences	-0.0531	0.021618	-0.09558	-0.01007	*
	8. Effects from Neighborhood SES to Psychotic-like Experiences (baseline year)
	Total Effect	Neighborhood SESà Psychotic-like Experiences	0.058345	0.018937	0.021575	0.096493	*
	Indirect Effect	Neighborhood SESà Intelligenceà Psychotic-like Experiences	0.017289	0.004405	0.009845	0.027108	*
	Direct Effect	Neighborhood SESà Psychotic-like Experiences	0.041057	0.019058	0.003712	0.078357	*
	9. Effects from Positive Environment to Psychotic-like Experiences (baseline year)
	Total Effect	Positive Environmentà Psychotic-like Experiences	-0.1547	0.015837	-0.18538	-0.12347	*
	Indirect Effect	Positive Environmentà Intelligenceà Psychotic-like Experiences	-0.00736	0.003155	-0.01421	-0.00187	*
	Direct Effect	Positive Environmentà Psychotic-like Experiences	-0.14734	0.015946	-0.1779	-0.11634	*
	10. Effects from PGS to Psychotic-like Experiences (1-year follow-up)
	Total Effect	PGSà Psychotic-like Experiences	-0.04312	0.013183	-0.06853	-0.01764	*
	Indirect Effect	PGSà Intelligenceà Psychotic-like Experiences	-0.03972	0.008936	-0.05863	-0.02347	*
	Direct Effect	PGSà Psychotic-like Experiences	-0.0034	0.016156	-0.03301	0.0301
	11. Effects from Family SES to Psychotic-like Experiences (1-year follow-up)
	Total Effect	Family SESà Psychotic-like Experiences	-0.12539	0.018488	-0.16164	-0.09018	*
	Indirect Effect	Family SESà Intelligenceà Psychotic-like Experiences	-0.04035	0.009169	-0.06009	-0.02382	*
	Direct Effect	Family SESà Psychotic-like Experiences	-0.08504	0.020022	-0.12317	-0.04576	*
	12. Effects from Neighborhood SES to Psychotic-like Experiences (1-year follow-up)
	Total Effect	Neighborhood SESà Psychotic-like Experiences	0.03227	0.018041	-0.00281	0.067597
	Indirect Effect	Neighborhood SESà Intelligenceà Psychotic-like Experiences	0.012383	0.003699	0.00636	0.020811	*
	Direct Effect	Neighborhood SESà Psychotic-like Experiences	0.019887	0.018324	-0.01629	0.055556
	13. Effects from Positive Environment to Psychotic-like Experiences (1-year follow-up)
	Total Effect	Positive Environmentà Psychotic-like Experiences	-0.12744	0.01474	-0.15739	-0.09848	*
	Indirect Effect	Positive Environmentà Intelligenceà Psychotic-like Experiences	-0.00527	0.002442	-0.01079	-0.00121	*
	Direct Effect	Positive Environmentà Psychotic-like Experiences	-0.12217	0.014862	-0.15182	-0.09259	*
	14. Effects from PGS to Psychotic-like Experiences (2-year follow-up)
	Total Effect	PGSà Psychotic-like Experiences	-0.03851	0.013636	-0.06575	-0.01175	*
	Indirect Effect	PGSà Intelligenceà Psychotic-like Experiences	-0.02037	0.00895	-0.03893	-0.00356	*
	Direct Effect	PGSà Psychotic-like Experiences	-0.01814	0.016779	-0.05087	0.015612
	15. Effects from Family SES to Psychotic-like Experiences (2-year follow-up)
	Total Effect	Family SESà Psychotic-like Experiences	-0.13478	0.020127	-0.17333	-0.09436	*
	Indirect Effect	Family SESà Intelligenceà Psychotic-like Experiences	-0.02069	0.009187	-0.03989	-0.0036	*
	Direct Effect	Family SESà Psychotic-like Experiences	-0.11409	0.020992	-0.15369	-0.07195	*
	16. Effects from Neighborhood SES to Psychotic-like Experiences (2-year follow-up)
	Total Effect	Neighborhood SESà Psychotic-like Experiences	0.013051	0.018663	-0.02337	0.050152
	Indirect Effect	Neighborhood SESà Intelligenceà Psychotic-like Experiences	0.006351	0.003077	0.001058	0.013168	*
	Direct Effect	Neighborhood SESà Psychotic-like Experiences	0.0067	0.019059	-0.03102	0.044281
	17. Effects from Positive Environment to Psychotic-like Experiences (2-year follow-up)
	Total Effect	Positive Environmentà Psychotic-like Experiences	-0.13858	0.015974	-0.17075	-0.10786	*
	Indirect Effect	Positive Environmentà Intelligenceà Psychotic-like Experiences	-0.0027	0.001698	-0.00671	-0.00024	*
	Direct Effect	Positive Environmentà Psychotic-like Experiences	-0.13587	0.016037	-0.16745	-0.10521	*

### Sheet: Table S5
	Table S5. Gene x Environment interactions analyses: Linear mixed model of CP and EA PGS from multiethnic samples. Gene x Environment interactions between CP, EA PGS and family SES, neighborhood SES, and positive environment were tested. The variable indicating 21 ABCD research sites was set as random effect. The following covariates were included as fixed effects: sex, age, genetic ancestry, BMI, marital status of the caregiver, and family history of psychiatric disorders. PLEs, psychotic-like experiences; CP, cognitive performance; EA, educational attainment; PGS, polygenic score; Poverty, percentage of individuals below -125% of the poverty level. 95% confidence intervals were obtained from 5,000 bootstrapping iterations. The p-values are based on two-tailed tests and false discovery rate (FDR) corrected for multiple comparisons.
	CP PGS (baseline year)
		Total Intelligence (baseline year)					Fluid Intelligence (baseline year)					Crystallized Intelligence (baseline year)					Total Score PLEs (baseline year)					Distress Score PLEs (baseline year)					Parent-Rated PLEs (baseline year)
		β	SE	95% CI		p-FDR	β	SE	95% CI		p-FDR	β	SE	95% CI		p-FDR	β	SE	95% CI		p-FDR	β	SE	95% CI		p-FDR	β	SE	95% CI		p-FDR
	PGS
	CP	0.1602	0.0102	0.1398	0.1806	<0.0001	0.1143	0.0112	0.0931	0.1366	<0.0001	0.176	0.0103	0.1567	0.1959	<0.0001	-0.0181	0.012	-0.0418	0.0054	0.22	-0.0304	0.0122	-0.0543	-0.0072	0.036	-0.0038	0.012	-0.028	0.0199	0.8294
	Neighborhood SES
	Area Deprivation Index	-0.0685	0.0165	-0.1009	-0.035	<0.0001	-0.056	0.0187	-0.0926	-0.0196	0.0102	-0.0622	0.0178	-0.0967	-0.0271	0.0017	0.0829	0.0223	0.0382	0.1284	0.0011	0.0903	0.0226	0.0452	0.1356	0.0006	0.0615	0.0166	0.0276	0.0935	0.0017
	Years of Residence	0.0199	0.0103	0	0.0402	0.1519	0.0046	0.0113	-0.0181	0.027	0.7142	0.0372	0.0104	0.0169	0.0572	0.0013	-0.0292	0.0121	-0.0527	-0.0053	0.0448	-0.0248	0.0123	-0.0481	0.0001	0.0884	-0.0128	0.012	-0.0364	0.0103	0.4925
	Poverty	-0.0241	0.0159	-0.0542	0.0063	0.2444	-0.0181	0.0176	-0.054	0.0169	0.4641	-0.0273	0.0164	-0.0591	0.005	0.2021	-0.0006	0.0196	-0.0393	0.0378	0.9766	-0.0098	0.0199	-0.0495	0.0303	0.6631	-0.0208	0.0176	-0.0556	0.0144	0.4834
	Positive Environment
	Positive Parenting Behavior	-0.004	0.0109	-0.0259	0.0175	0.7126	-0.0144	0.0119	-0.0377	0.0092	0.4641	0.0125	0.0109	-0.0092	0.0344	0.3912	-0.0703	0.0127	-0.0951	-0.0456	<0.0001	-0.0566	0.0129	-0.0814	-0.0304	<0.0001	-0.0414	0.0127	-0.0662	-0.0157	0.0047
	Positive School Environment	0.0361	0.0109	0.0139	0.0578	0.0031	0.0523	0.012	0.0291	0.0757	<0.0001	0.0004	0.011	-0.0216	0.0212	0.9744	-0.1186	0.0128	-0.1437	-0.093	<0.0001	-0.1159	0.013	-0.1414	-0.0909	<0.0001	-0.0478	0.0128	-0.0725	-0.0226	0.0017
	Family SES
	Parental Education	0.1521	0.0135	0.1261	0.1793	<0.0001	0.0995	0.0148	0.0704	0.1288	<0.0001	0.1756	0.0136	0.1488	0.2026	<0.0001	-0.0546	0.0159	-0.085	-0.0245	0.0025	-0.0506	0.0162	-0.0813	-0.0176	0.0076	-0.0212	0.0157	-0.0522	0.0089	0.4299
	Family Income	0.1096	0.017	0.0761	0.1433	<0.0001	0.0717	0.0186	0.0348	0.1065	0.0004	0.13	0.0171	0.0964	0.1631	<0.0001	-0.0282	0.0199	-0.0657	0.0097	0.2408	-0.0315	0.0202	-0.0706	0.0078	0.1858	-0.0381	0.0198	-0.0771	0.0002	0.1564
	Family’s Financial Disadvantage	-0.0176	0.011	-0.0391	0.0042	0.2342	-0.0112	0.0121	-0.0348	0.0126	0.4641	-0.0218	0.0111	-0.0434	0.0009	0.1388	0.0048	0.0129	-0.0207	0.0298	0.7562	0.0087	0.0131	-0.0164	0.0338	0.6176	0.0718	0.0129	0.0454	0.0964	<0.0001
	PGS x Environment
	CP PGS x ADI	-0.0128	0.0132	-0.0389	0.0129	0.4679	-0.0053	0.0145	-0.0338	0.0232	0.7142	-0.0204	0.0132	-0.046	0.0049	0.231	0.0124	0.0154	-0.0172	0.0425	0.5093	0.0193	0.0157	-0.0118	0.05	0.2865	-0.0175	0.0154	-0.048	0.0122	0.4834
	CP PGS x Years	-0.0076	0.0101	-0.0278	0.0119	0.5506	-0.0077	0.0111	-0.0292	0.0139	0.5545	-0.0044	0.0102	-0.0239	0.016	0.8111	0.0307	0.0118	0.0081	0.0537	0.0323	0.024	0.0121	0.0008	0.0474	0.0884	0.0112	0.0119	-0.0127	0.0352	0.537
	CP PGS x Poverty	-0.0084	0.0147	-0.0365	0.0206	0.6016	-0.0215	0.0161	-0.0532	0.0101	0.4393	0.0178	0.0147	-0.0116	0.0463	0.3861	-0.0316	0.0171	-0.0648	0.0022	0.1345	-0.033	0.0174	-0.0663	0.0014	0.0989	0.0104	0.0172	-0.0233	0.044	0.7032
	CP GPS x Positive Parenting Behavior	-0.0083	0.0106	-0.0293	0.0122	0.5506	-0.01	0.0116	-0.0331	0.0128	0.47	-0.0036	0.0106	-0.0256	0.0173	0.8355	0.0153	0.0124	-0.0083	0.0398	0.2806	0.0172	0.0126	-0.0076	0.0422	0.2428	-0.0285	0.0124	-0.0532	-0.0046	0.0734
	CP GPS x Positive School Environment	0.0115	0.0107	-0.0094	0.0325	0.4377	0.0115	0.0118	-0.0108	0.0349	0.4641	0.008	0.0108	-0.0126	0.0294	0.6491	-0.0081	0.0125	-0.0336	0.0164	0.585	-0.0018	0.0128	-0.0267	0.0233	0.8868	-0.0075	0.0126	-0.0334	0.0169	0.7032
	CP GPS x Parental Education	0.0205	0.0128	-0.0046	0.0457	0.2342	0.015	0.014	-0.0124	0.0426	0.4641	0.0229	0.0128	-0.0032	0.0486	0.179	-0.0304	0.0149	-0.0599	-0.0012	0.101	-0.0329	0.0152	-0.0626	-0.0033	0.0743	0.0024	0.015	-0.0281	0.0313	0.8752
	CP GPS x Family Income	-0.022	0.0156	-0.0529	0.0086	0.2713	-0.0276	0.0171	-0.0604	0.0063	0.3034	-0.0074	0.0157	-0.0377	0.0234	0.8111	-0.0244	0.0182	-0.0604	0.0104	0.255	-0.0102	0.0185	-0.0469	0.0264	0.6608	0.0051	0.0183	-0.0311	0.0416	0.8294
	CP GPS x Financial Adversity	0.0075	0.0114	-0.0152	0.0297	0.5763	0.0118	0.0125	-0.0127	0.037	0.4641	-0.0005	0.0114	-0.0229	0.0221	0.9744	-0.024	0.0133	-0.0512	0.002	0.1345	-0.0347	0.0135	-0.0614	-0.0094	0.0354	-0.0074	0.0134	-0.0325	0.0193	0.7032
	CP PGS (follow-up years)
		Total Score PLEs (1-year follow-up)					Distress Score PLEs (1-year follow-up)					Parent-Rated PLEs (1-year follow-up)					Total Score PLEs (2-year follow-up)					Distress Score PLEs (2-year follow-up)					Parent-Rated PLEs (2-year follow-up)
		β	SE	95% CI		p-FDR	β	SE	95% CI		p-FDR	β	SE	95% CI		p-FDR	β	SE	95% CI		p-FDR	β	SE	95% CI		p-FDR	β	SE	95% CI		p-FDR
	PGS
	CP	-0.0157	0.0121	-0.0397	0.0079	0.3695	-0.0187	0.0123	-0.0429	0.0051	0.2737	-0.0076	0.0121	-0.0312	0.016	0.6726	-0.0119	0.0123	-0.0364	0.0123	0.5179	-0.0102	0.0126	-0.0347	0.0146	0.6677	-0.0022	0.0129	-0.0269	0.0228	0.9191
	Neighborhood SES
	Area Deprivation Index	0.0559	0.0221	0.0123	0.099	0.0394	0.0337	0.022	-0.0099	0.0764	0.2737	0.0619	0.0166	0.0291	0.0943	0.0017	0.0318	0.0218	-0.0105	0.0767	0.3377	0.0222	0.0217	-0.0194	0.0658	0.5782	0.0452	0.0177	0.0102	0.0796	0.0446
	Years of Residence	-0.0197	0.0123	-0.0437	0.0045	0.264	-0.0171	0.0124	-0.0415	0.0081	0.32	-0.0265	0.0121	-0.0502	-0.0036	0.0976	-0.0175	0.0124	-0.042	0.0066	0.3377	-0.0171	0.0127	-0.0419	0.0072	0.4294	-0.0066	0.0129	-0.0322	0.0186	0.8644
	Poverty	-0.0187	0.0197	-0.0573	0.0185	0.529	-0.0048	0.0198	-0.0437	0.0346	0.808	-0.0237	0.0177	-0.0575	0.0104	0.4016	0.003	0.0198	-0.0354	0.042	0.8788	0.0051	0.02	-0.0349	0.0442	0.8986	-0.0218	0.0189	-0.0599	0.0153	0.6016
	Positive Environment
	Positive Parenting Behavior	-0.0588	0.0129	-0.0836	-0.0342	<0.0001	-0.0402	0.013	-0.0659	-0.014	0.0089	-0.0471	0.0128	-0.0726	-0.0219	0.0017	-0.062	0.0131	-0.0875	-0.0354	<0.0001	-0.0551	0.0133	-0.0813	-0.0286	<0.0001	-0.0356	0.0137	-0.0624	-0.0087	0.0446
	Positive School Environment	-0.108	0.0129	-0.1319	-0.0826	<0.0001	-0.1002	0.0131	-0.1251	-0.0738	<0.0001	-0.0415	0.0129	-0.0669	-0.0159	0.0074	-0.1081	0.0131	-0.1343	-0.082	<0.0001	-0.1	0.0134	-0.126	-0.0739	<0.0001	-0.059	0.0137	-0.0868	-0.0319	<0.0001
	Family SES
	Parental Education	-0.0553	0.0161	-0.0861	-0.0243	0.0025	-0.0522	0.0163	-0.0837	-0.0197	0.0079	-0.0208	0.0158	-0.0531	0.0103	0.4016	-0.047	0.0163	-0.0797	-0.0153	0.0136	-0.0416	0.0166	-0.074	-0.0073	0.0354	-0.0176	0.0169	-0.051	0.0146	0.636
	Family Income	-0.0102	0.0202	-0.0492	0.0299	0.7749	-0.015	0.0204	-0.0554	0.0248	0.5261	-0.023	0.02	-0.0623	0.0171	0.4233	-0.0252	0.0205	-0.0652	0.0155	0.4114	-0.015	0.0209	-0.056	0.0258	0.6677	-0.05	0.0213	-0.0915	-0.0076	0.0544
	Family’s Financial Disadvantage	0.0574	0.013	0.0326	0.082	<0.0001	0.0538	0.0132	0.028	0.08	<0.0001	0.0309	0.013	0.0059	0.0566	0.0735	0.0576	0.0132	0.0316	0.0823	<0.0001	0.0597	0.0135	0.0334	0.0857	<0.0001	0.0458	0.0139	0.0192	0.0731	0.0085
	PGS x Environment
	CP PGS x ADI	0.0064	0.0156	-0.025	0.0371	0.7749	0.0183	0.0158	-0.0135	0.0485	0.3418	0.005	0.0156	-0.0268	0.036	0.7485	0.0163	0.0159	-0.0164	0.0464	0.5179	0.0187	0.0162	-0.0134	0.0506	0.5281	-0.0016	0.0166	-0.0347	0.0312	0.9216
	CP PGS x Years	-0.0004	0.012	-0.0233	0.0225	0.9749	-0.0143	0.0122	-0.038	0.0089	0.3418	-0.0148	0.012	-0.0382	0.0089	0.4061	0.0024	0.0122	-0.0221	0.0272	0.8788	-0.0053	0.0124	-0.03	0.0193	0.8763	-0.0037	0.0128	-0.0292	0.0204	0.873
	CP PGS x Poverty	-0.0074	0.0174	-0.0423	0.0267	0.7749	-0.0137	0.0176	-0.0473	0.0211	0.5261	-0.0088	0.0173	-0.0424	0.0241	0.6853	-0.0035	0.0176	-0.0373	0.031	0.8788	-0.0019	0.018	-0.037	0.0345	0.9144	-0.0105	0.0185	-0.0472	0.0256	0.8644
	CP GPS x Positive Parenting Behavior	0.0207	0.0125	-0.0036	0.0451	0.264	0.0247	0.0127	-0.0002	0.0497	0.1758	-0.0132	0.0125	-0.0376	0.0106	0.45	0.0417	0.0127	0.0174	0.0674	0.0047	0.053	0.013	0.0271	0.0789	<0.0001	-0.0318	0.0133	-0.0578	-0.0059	0.0544
	CP GPS x Positive School Environment	-0.0136	0.0127	-0.0383	0.0112	0.4813	-0.0168	0.0129	-0.0416	0.0094	0.3279	-0.011	0.0127	-0.0363	0.0136	0.5457	-0.0312	0.0129	-0.0562	-0.0058	0.0445	-0.038	0.0132	-0.0632	-0.0119	0.0133	0.0086	0.0135	-0.0179	0.0366	0.8644
	CP GPS x Parental Education	-0.0223	0.0151	-0.0522	0.007	0.2996	-0.0252	0.0153	-0.0569	0.0051	0.2737	-0.007	0.0151	-0.0371	0.0212	0.6853	-0.0124	0.0154	-0.0424	0.0174	0.5961	-0.0031	0.0157	-0.0354	0.0284	0.8986	0.0055	0.0161	-0.0259	0.0362	0.873
	CP GPS x Family Income	-0.0011	0.0185	-0.038	0.0343	0.9749	0.0096	0.0187	-0.0279	0.0464	0.6459	0.034	0.0184	-0.0019	0.0714	0.1845	0.01	0.0188	-0.0265	0.046	0.7747	0.006	0.0191	-0.0317	0.044	0.8986	0.0138	0.0197	-0.0232	0.0517	0.8644
	CP GPS x Financial Adversity	-0.012	0.0135	-0.039	0.0144	0.529	-0.0154	0.0137	-0.0425	0.0119	0.3418	0.008	0.0135	-0.019	0.0345	0.6726	0.0051	0.0137	-0.0224	0.032	0.8621	0.0107	0.014	-0.0173	0.0388	0.6677	-0.0046	0.0144	-0.0321	0.0242	0.873
	EA PGS (baseline year)
		Total Intelligence (baseline year)					Fluid Intelligence (baseline year)					Crystallized Intelligence (baseline year)					Total Score PLEs (baseline)					Distress Score PLEs (baseline)					Parent-Rated PLEs (baseline)
		β	SE	95% CI		p-FDR	β	SE	95% CI		p-FDR	β	SE	95% CI		p-FDR	β	SE	95% CI		p-FDR	β	SE	95% CI		p-FDR	β	SE	95% CI		p-FDR
	PGS
	EA	0.118	0.0106	0.0973	0.1385	<0.0001	0.0663	0.0116	0.0436	0.0882	<0.0001	0.1555	0.0106	0.1339	0.177	<0.0001	-0.0442	0.0123	-0.0681	-0.0203	0.0017	-0.0481	0.0125	-0.0725	-0.0242	0.0006	-0.0287	0.0123	-0.0537	-0.0055	0.0481
	Neighborhood SES
	Area Deprivation Index	-0.0623	0.0168	-0.0951	-0.0289	0.001	-0.0533	0.0189	-0.0912	-0.0163	0.017	-0.054	0.0181	-0.0893	-0.0182	0.0099	0.0746	0.0223	0.0307	0.1193	0.0034	0.0837	0.0226	0.0384	0.1266	0.0009	0.0599	0.0165	0.0262	0.0922	0.0017
	Years of Residence	0.0186	0.0104	-0.0017	0.0392	0.1792	0.004	0.0114	-0.0185	0.0254	0.8233	0.0352	0.0104	0.0144	0.0555	0.0034	-0.0269	0.0121	-0.0497	-0.0032	0.0627	-0.0224	0.0123	-0.0461	0.0021	0.1352	-0.0118	0.012	-0.0354	0.0121	0.4172
	Poverty	-0.0265	0.0161	-0.0574	0.0056	0.1792	-0.0196	0.0177	-0.0534	0.0154	0.415	-0.0304	0.0165	-0.0623	0.0032	0.1462	0.0027	0.0196	-0.0357	0.0419	0.9273	-0.0075	0.0199	-0.0466	0.0312	0.781	-0.022	0.0175	-0.0572	0.0123	0.3244
	Positive Environment
	Positive Parenting Behavior	-0.0071	0.011	-0.0285	0.0143	0.5894	-0.0168	0.012	-0.0402	0.007	0.3022	0.0095	0.011	-0.0124	0.0314	0.5986	-0.0698	0.0127	-0.0938	-0.0446	<0.0001	-0.0553	0.0129	-0.0805	-0.0296	<0.0001	-0.0419	0.0127	-0.0668	-0.0167	0.0043
	Positive School Environment	0.0405	0.011	0.0189	0.0613	0.0009	0.0554	0.012	0.0317	0.0784	<0.0001	0.005	0.011	-0.0161	0.0267	0.7355	-0.1172	0.0127	-0.142	-0.0925	<0.0001	-0.1147	0.013	-0.1402	-0.0886	<0.0001	-0.0475	0.0128	-0.0717	-0.0229	0.0017
	Family SES
	Parental Education	0.1492	0.0138	0.1225	0.1762	<0.0001	0.1002	0.0151	0.0697	0.1301	<0.0001	0.1685	0.0139	0.1412	0.1962	<0.0001	-0.0512	0.016	-0.0824	-0.0198	0.004	-0.0473	0.0163	-0.0791	-0.0141	0.0129	-0.019	0.0159	-0.0502	0.0129	0.329
	Family Income	0.1149	0.0172	0.0811	0.1479	<0.0001	0.0762	0.0187	0.0399	0.1132	<0.0001	0.135	0.0172	0.101	0.1687	<0.0001	-0.0292	0.0199	-0.0689	0.0091	0.2678	-0.0328	0.0202	-0.0735	0.0068	0.1785	-0.036	0.0198	-0.0741	0.0031	0.1481
	Family’s Financial Disadvantage	-0.0175	0.0112	-0.0397	0.0041	0.1824	-0.0117	0.0122	-0.0349	0.0123	0.4419	-0.0206	0.0112	-0.0429	0.0013	0.1462	0.0017	0.0129	-0.0243	0.0267	0.9273	0.0054	0.0132	-0.0201	0.0313	0.781	0.071	0.0129	0.0453	0.0955	<0.0001
	PGS x Environment
	EA PGS x ADI	0.0028	0.0138	-0.0253	0.0293	0.8897	0.0148	0.0151	-0.0157	0.0438	0.4419	-0.0156	0.0139	-0.0422	0.012	0.4452	-0.0015	0.016	-0.0322	0.0304	0.9273	-0.0045	0.0163	-0.0366	0.0281	0.781	-0.0031	0.016	-0.0354	0.0288	0.8992
	EA PGS x Years	-0.0209	0.0102	-0.041	-0.0003	0.1176	-0.0261	0.0112	-0.048	-0.0032	0.0547	-0.0062	0.0102	-0.0269	0.0136	0.6583	0.0197	0.0118	-0.0033	0.0424	0.2019	0.0132	0.012	-0.0105	0.0368	0.3842	0.0174	0.0119	-0.0058	0.0415	0.265
	EA PGS x Poverty	-0.0255	0.0154	-0.0556	0.0035	0.1792	-0.0365	0.0168	-0.0689	-0.0031	0.0724	-0.0001	0.0154	-0.0303	0.0294	0.9959	-0.0206	0.0178	-0.0559	0.0142	0.3246	-0.0059	0.0181	-0.0424	0.0314	0.781	-0.0042	0.0178	-0.0393	0.0309	0.8992
	EA GPS x Positive Parenting Behavior	-0.014	0.011	-0.0362	0.007	0.2662	-0.0158	0.012	-0.04	0.0075	0.3198	-0.0072	0.011	-0.029	0.0142	0.6583	0.0163	0.0127	-0.0087	0.04	0.2835	0.0183	0.0129	-0.0074	0.0426	0.2439	-0.0304	0.0128	-0.0553	-0.0048	0.0481
	EA GPS x Positive School Environment	0.0181	0.0111	-0.0033	0.0402	0.1792	0.021	0.0122	-0.0026	0.0443	0.1802	0.0072	0.0112	-0.0149	0.0297	0.6583	0.0166	0.0129	-0.0087	0.0423	0.2835	0.0236	0.0131	-0.0014	0.0487	0.1352	0.0015	0.0129	-0.0234	0.0274	0.9071
	EA GPS x Parental Education	0.018	0.0134	-0.0087	0.0446	0.2556	0.0108	0.0146	-0.0191	0.0397	0.5572	0.0245	0.0134	-0.0018	0.0511	0.1462	-0.0507	0.0155	-0.0808	-0.0203	0.0037	-0.0424	0.0158	-0.0735	-0.012	0.0207	-0.0147	0.0156	-0.0458	0.0165	0.4172
	EA GPS x Family Income	-0.0113	0.0161	-0.0432	0.0206	0.5878	-0.0006	0.0175	-0.0341	0.0344	0.9734	-0.0243	0.0161	-0.0569	0.0077	0.2469	-0.0136	0.0186	-0.0497	0.0216	0.5632	-0.006	0.0189	-0.0431	0.0317	0.781	0.0435	0.0186	0.006	0.0802	0.0481
	EA GPS x Financial Adversity	-0.0004	0.0119	-0.0247	0.0231	0.9701	0.0005	0.0129	-0.0249	0.0263	0.9734	-0.0014	0.0119	-0.0247	0.0222	0.9603	-0.0183	0.0137	-0.0455	0.0086	0.2835	-0.0282	0.014	-0.0558	-0.0011	0.1054	-0.0195	0.0138	-0.0468	0.0079	0.265
	EA PGS (follow-up years)
		Total Score PLEs (1-year follow-up)					Distress Score PLEs (1-year follow-up)					Parent-Rated PLEs (1-year follow-up)					Total Score PLEs (2-year follow-up)					Distress Score PLEs (2-year follow-up)					Parent-Rated PLEs (2-year follow-up)
		β	SE	95% CI		p-FDR	β	SE	95% CI		p-FDR	β	SE	95% CI		p-FDR	β	SE	95% CI		p-FDR	β	SE	95% CI		p-FDR	β	SE	95% CI		p-FDR
	PGS
	EA	-0.0375	0.0124	-0.0618	-0.0128	0.0088	-0.0415	0.0126	-0.0664	-0.0166	0.0057	-0.0103	0.0124	-0.0342	0.0145	0.5293	-0.0421	0.0126	-0.067	-0.0174	0.0038	-0.0399	0.0129	-0.0655	-0.0144	0.0085	-0.0454	0.0132	-0.071	-0.0198	0.0051
	Neighborhood SES
	Area Deprivation Index	0.0494	0.0222	0.0063	0.0924	0.0737	0.0289	0.022	-0.0142	0.0701	0.4617	0.0613	0.0166	0.029	0.0942	0.0017	0.025	0.0218	-0.0192	0.0681	0.3578	0.0154	0.0217	-0.0292	0.0596	0.6248	0.0399	0.0177	0.0057	0.076	0.059
	Years of Residence	-0.0175	0.0122	-0.0419	0.0061	0.3272	-0.0149	0.0124	-0.0392	0.0094	0.4913	-0.0264	0.0121	-0.0505	-0.0032	0.1006	-0.016	0.0124	-0.0409	0.0084	0.3375	-0.0157	0.0127	-0.0408	0.0098	0.4089	-0.0047	0.0129	-0.0302	0.0214	0.8559
	Poverty	-0.0168	0.0197	-0.0551	0.0226	0.61	-0.0037	0.0198	-0.0424	0.0349	0.9044	-0.0234	0.0177	-0.0577	0.0114	0.4926	0.0073	0.0198	-0.0328	0.0457	0.7571	0.0093	0.02	-0.0302	0.049	0.7261	-0.0204	0.0189	-0.0583	0.016	0.5278
	Positive Environment
	Positive Parenting Behavior	-0.0583	0.0129	-0.0839	-0.0339	<0.0001	-0.0392	0.013	-0.0637	-0.0133	0.0115	-0.0472	0.0128	-0.0728	-0.0222	0.0017	-0.0615	0.0131	-0.0868	-0.0348	<0.0001	-0.0545	0.0133	-0.08	-0.0278	<0.0001	-0.0348	0.0137	-0.0619	-0.0075	0.0371
	Positive School Environment	-0.1073	0.0129	-0.1321	-0.0823	<0.0001	-0.0992	0.0131	-0.1246	-0.0743	<0.0001	-0.0413	0.0129	-0.0664	-0.0156	0.0074	-0.1072	0.0131	-0.1327	-0.0812	<0.0001	-0.0982	0.0134	-0.124	-0.0721	<0.0001	-0.0592	0.0137	-0.0865	-0.0325	<0.0001
	Family SES
	Parental Education	-0.0502	0.0162	-0.0817	-0.0178	0.0085	-0.0463	0.0165	-0.0785	-0.0136	0.0167	-0.0202	0.016	-0.0521	0.0115	0.4926	-0.0419	0.0165	-0.0743	-0.0101	0.0309	-0.0365	0.0168	-0.0682	-0.004	0.0847	-0.011	0.0171	-0.0447	0.0222	0.7904
	Family Income	-0.0116	0.0202	-0.0514	0.0279	0.6868	-0.0165	0.0204	-0.056	0.0222	0.7132	-0.0238	0.02	-0.0621	0.0157	0.4926	-0.0264	0.0205	-0.0662	0.0143	0.3375	-0.0169	0.0209	-0.0574	0.0237	0.6248	-0.0501	0.0213	-0.0918	-0.0075	0.0536
	Family’s Financial Disadvantage	0.058	0.0131	0.0323	0.0841	<0.0001	0.0529	0.0133	0.0269	0.0797	0.0009	0.0295	0.0131	0.0035	0.0545	0.1003	0.0555	0.0133	0.0301	0.082	<0.0001	0.0558	0.0136	0.0291	0.0832	<0.0001	0.041	0.0139	0.014	0.0686	0.0174
	PGS x Environment
	EA PGS x ADI	-0.015	0.0162	-0.0459	0.0151	0.6062	0.0033	0.0165	-0.0292	0.0359	0.9044	0.0133	0.0161	-0.0185	0.0447	0.5293	0.0217	0.0165	-0.0097	0.054	0.3375	0.0297	0.0168	-0.0041	0.0631	0.1887	-0.0054	0.0172	-0.0396	0.0289	0.8559
	EA PGS x Years	0.0003	0.012	-0.0239	0.0242	0.9813	-0.0058	0.0122	-0.0298	0.0178	0.8278	0.0011	0.012	-0.0214	0.0242	0.9299	0.011	0.0122	-0.0131	0.0343	0.4763	0.0094	0.0124	-0.0147	0.0328	0.6248	0.0075	0.0128	-0.0172	0.0327	0.7904
	EA PGS x Poverty	-0.0124	0.0181	-0.0464	0.0232	0.6656	-0.0132	0.0183	-0.049	0.0232	0.7259	-0.016	0.018	-0.0505	0.0202	0.5293	-0.01	0.0183	-0.0457	0.0266	0.6653	-0.0168	0.0187	-0.0531	0.0208	0.6248	0.0019	0.0192	-0.0368	0.0391	0.9797
	EA GPS x Positive Parenting Behavior	0.0225	0.0129	-0.0026	0.0474	0.1979	0.0216	0.0131	-0.0043	0.0474	0.2811	-0.0061	0.0129	-0.0318	0.0193	0.6758	0.0343	0.0131	0.0093	0.0601	0.0299	0.0404	0.0134	0.014	0.0663	0.0085	-0.0172	0.0137	-0.0435	0.01	0.4446
	EA GPS x Positive School Environment	-0.0039	0.0131	-0.0288	0.0222	0.8123	0.0016	0.0133	-0.0248	0.0272	0.9044	-0.0147	0.013	-0.0405	0.0105	0.4926	-0.0159	0.0133	-0.0417	0.0106	0.3565	-0.0065	0.0135	-0.033	0.0195	0.7261	0.0049	0.0139	-0.0236	0.0324	0.8559
	EA GPS x Parental Education	-0.0211	0.0157	-0.0522	0.0104	0.3383	-0.0172	0.016	-0.0482	0.0135	0.5321	-0.0101	0.0157	-0.0399	0.0199	0.5914	-0.0316	0.016	-0.0635	0	0.1171	-0.0275	0.0163	-0.0588	0.0051	0.1951	0	0.0167	-0.0324	0.0333	0.9984
	EA GPS x Family Income	-0.0125	0.0189	-0.049	0.0252	0.6656	-0.0024	0.0191	-0.0399	0.0344	0.9044	0.0147	0.0188	-0.0213	0.051	0.5293	0.0133	0.0191	-0.0234	0.0508	0.5923	0.0012	0.0195	-0.0379	0.0395	0.9518	0.0176	0.0201	-0.0218	0.0563	0.6462
	EA GPS x Financial Adversity	0.0067	0.0139	-0.0203	0.0341	0.7117	-0.0087	0.0141	-0.0363	0.0188	0.7633	-0.0127	0.0139	-0.0397	0.0149	0.5293	0.0023	0.0141	-0.0253	0.0292	0.8713	-0.0057	0.0144	-0.0342	0.0222	0.7349	-0.0425	0.0148	-0.0717	-0.0134	0.0174

### Sheet: Table S6
	Table S6. Adjustment for schizophrenia PGS: Linear mixed model of CP and EA PGS from multiethnic samples. The variable indicating 21 ABCD research sites was set as random effect. The following covariates were included as fixed effects: sex, age, genetic ancestry, BMI, marital status of the caregiver, and family history of psychiatric disorders. PLEs, psychotic-like experiences; CP, cognitive performance; EA, educational attainment; SCZ, schizophrenia; PGS, polygenic score; Poverty, percentage of individuals below -125% of the poverty level. 95% confidence intervals were obtained from 5,000 bootstrapping iterations. The p-values are based on two-tailed tests and false discovery rate (FDR) corrected for multiple comparisons.
	CP PGS (baseline year)
		Total Intelligence (baseline year)					Fluid Intelligence (baseline year)					Crystallized Intelligence (baseline year)					Total Score PLEs (baseline)					Distress Score PLEs (baseline)					Parent-Rated PLEs (baseline)
		β	SE	95% CI		p-FDR	β	SE	95% CI		p-FDR	β	SE	95% CI		p-FDR	β	SE	95% CI		p-FDR	β	SE	95% CI		p-FDR	β	SE	95% CI		p-FDR
	PGS
	CP	0.1592	0.01	0.1394	0.1793	<0.0001	0.109	0.011	0.0868	0.1306	<0.0001	0.181	0.01	0.1606	0.2002	<0.0001	-0.0246	0.0117	-0.047	-0.0012	0.0588	-0.0327	0.0119	-0.0561	-0.0094	0.012	0.0021	0.0117	-0.0206	0.0248	0.8567
	SCZ	-0.0045	0.0099	-0.0242	0.015	0.719	-0.0148	0.0108	-0.0356	0.007	0.2873	0.0108	0.0099	-0.0078	0.0297	0.3057	-0.0069	0.0115	-0.0296	0.0161	0.6878	-0.003	0.0118	-0.0263	0.0195	0.7971	0.0166	0.0116	-0.0056	0.0392	0.2496
	Neighborhood SES
	Area Deprivation Index	-0.0686	0.0165	-0.1004	-0.0361	<0.0001	-0.0563	0.0187	-0.0918	-0.0201	0.0056	-0.062	0.0178	-0.0965	-0.0263	0.001	0.0838	0.0223	0.0382	0.1267	0.0007	0.0913	0.0226	0.0463	0.1358	0.0003	0.0619	0.0166	0.0292	0.0952	0.001
	Years of Residence	0.0196	0.0103	-0.0005	0.0401	0.0953	0.004	0.0113	-0.0186	0.0253	0.7211	0.0373	0.0104	0.0165	0.0582	0.0007	-0.0291	0.0121	-0.0524	-0.0053	0.0326	-0.0244	0.0123	-0.0485	-0.0003	0.0787	-0.0119	0.012	-0.0353	0.0119	0.3578
	Poverty	-0.0237	0.0159	-0.0546	0.0072	0.1694	-0.0173	0.0176	-0.0509	0.016	0.361	-0.0275	0.0164	-0.0598	0.0049	0.1317	-0.0014	0.0196	-0.0401	0.0372	0.9446	-0.0109	0.0199	-0.0493	0.0264	0.6506	-0.0208	0.0176	-0.0548	0.0137	0.2984
	Positive Environment
	Positive Parenting Behavior	-0.0039	0.0109	-0.0251	0.018	0.7198	-0.0144	0.0119	-0.0386	0.0089	0.325	0.0126	0.0109	-0.0097	0.0343	0.3057	-0.0703	0.0127	-0.0951	-0.0456	<0.0001	-0.0563	0.0129	-0.0824	-0.0304	<0.0001	-0.0416	0.0127	-0.0661	-0.016	0.0028
	Positive School Environment	0.0353	0.0109	0.0141	0.057	0.0024	0.0512	0.0119	0.0276	0.0748	<0.0001	0	0.0109	-0.0212	0.0218	0.9981	-0.1188	0.0127	-0.1424	-0.0937	<0.0001	-0.1162	0.013	-0.1418	-0.0908	<0.0001	-0.0467	0.0128	-0.0723	-0.022	0.001
	Family SES
	Parental Education	0.151	0.0135	0.1251	0.1773	<0.0001	0.0986	0.0148	0.0694	0.1277	<0.0001	0.1745	0.0136	0.1474	0.2026	<0.0001	-0.0528	0.0159	-0.0849	-0.0216	0.0022	-0.0489	0.0162	-0.0799	-0.0166	0.0063	-0.0213	0.0157	-0.052	0.0088	0.2496
	Family Income	0.1102	0.017	0.0782	0.1435	<0.0001	0.0723	0.0186	0.036	0.1091	0.0003	0.1306	0.0171	0.0971	0.1643	<0.0001	-0.0283	0.0199	-0.0676	0.0096	0.2209	-0.032	0.0202	-0.0725	0.0075	0.163	-0.0377	0.0198	-0.0775	0.0001	0.1154
	Family’s Financial Disadvantage	-0.0185	0.011	-0.0392	0.003	0.1323	-0.0129	0.012	-0.0365	0.0109	0.3522	-0.021	0.011	-0.0427	0.0004	0.0938	0.0051	0.0128	-0.0196	0.0314	0.7646	0.0103	0.0131	-0.0163	0.0358	0.5378	0.0732	0.0128	0.048	0.0986	<0.0001
	CP PGS (follow-up years)
		Total Score PLEs (1-year follow-up)					Distress Score PLEs (1-year follow-up)					Parent-Rated PLEs (1-year follow-up)					Total Score PLEs (2-year follow-up)					Distress Score PLEs (2-year follow-up)					Parent-Rated PLEs (2-year follow-up)
		β	SE	95% CI		p-FDR	β	SE	95% CI		p-FDR	β	SE	95% CI		p-FDR	β	SE	95% CI		p-FDR	β	SE	95% CI		p-FDR	β	SE	95% CI		p-FDR
	PGS
	CP	-0.0195	0.0118	-0.0425	0.0039	0.16	-0.0203	0.012	-0.0441	0.0034	0.1832	-0.0004	0.0118	-0.0235	0.0229	0.9757	-0.0138	0.012	-0.0369	0.0093	0.3137	-0.0125	0.0123	-0.0358	0.0115	0.4404	0.0031	0.0126	-0.0219	0.0283	0.8919
	SCZ	-0.0063	0.0117	-0.029	0.0167	0.5964	0.0009	0.0119	-0.022	0.0246	0.9397	0.0156	0.0116	-0.0075	0.038	0.2401	-0.0036	0.0119	-0.0272	0.02	0.8498	-0.0034	0.0121	-0.0273	0.021	0.8173	0.0004	0.0124	-0.0239	0.0253	0.9753
	Neighborhood SES
	Area Deprivation Index	0.0566	0.0221	0.0119	0.1011	0.021	0.0346	0.022	-0.0084	0.077	0.1935	0.0619	0.0166	0.0285	0.0948	0.001	0.0318	0.0218	-0.0109	0.0754	0.2578	0.0221	0.0217	-0.0207	0.0644	0.4404	0.045	0.0177	0.0114	0.0802	0.0275
	Years of Residence	-0.0195	0.0122	-0.0427	0.0041	0.16	-0.0166	0.0124	-0.0411	0.0076	0.2574	-0.0262	0.0121	-0.0498	-0.0025	0.0612	-0.0177	0.0124	-0.0414	0.0063	0.2578	-0.0174	0.0127	-0.0431	0.007	0.3396	-0.0062	0.0129	-0.0321	0.0194	0.7899
	Poverty	-0.0195	0.0197	-0.0581	0.0186	0.4028	-0.0061	0.0198	-0.0443	0.0328	0.8444	-0.0232	0.0177	-0.0573	0.0121	0.2401	0.0027	0.0198	-0.037	0.0414	0.8908	0.0046	0.02	-0.0354	0.0438	0.8173	-0.0212	0.0189	-0.0581	0.0145	0.402
	Positive Environment
	Positive Parenting Behavior	-0.0589	0.0129	-0.0839	-0.0337	<0.0001	-0.04	0.013	-0.0657	-0.0146	0.0055	-0.0472	0.0128	-0.0717	-0.0215	0.001	-0.0624	0.0131	-0.0873	-0.0369	<0.0001	-0.0555	0.0133	-0.0815	-0.0283	<0.0001	-0.0355	0.0137	-0.0616	-0.0085	0.0275
	Positive School Environment	-0.1075	0.0129	-0.1321	-0.0824	<0.0001	-0.0992	0.0131	-0.1242	-0.0736	<0.0001	-0.0398	0.0129	-0.0646	-0.015	0.0067	-0.1066	0.0131	-0.1317	-0.0815	<0.0001	-0.0982	0.0134	-0.1237	-0.0714	<0.0001	-0.0589	0.0137	-0.0851	-0.0324	<0.0001
	Family SES
	Parental Education	-0.0538	0.0161	-0.0856	-0.0227	0.002	-0.0505	0.0163	-0.0824	-0.0187	0.0055	-0.0207	0.0158	-0.0514	0.0111	0.2401	-0.0459	0.0163	-0.0777	-0.0138	0.0122	-0.0408	0.0166	-0.0737	-0.0089	0.036	-0.0182	0.0169	-0.0513	0.0151	0.402
	Family Income	-0.0107	0.0201	-0.0513	0.0285	0.5964	-0.016	0.0204	-0.0561	0.0228	0.5424	-0.0242	0.02	-0.0631	0.0144	0.2499	-0.0267	0.0205	-0.0654	0.0134	0.2737	-0.0167	0.0209	-0.0576	0.0236	0.529	-0.0502	0.0213	-0.0918	-0.0083	0.0374
	Family’s Financial Disadvantage	0.0579	0.013	0.0325	0.0838	<0.0001	0.0549	0.0132	0.0298	0.0809	<0.0001	0.0311	0.0129	0.005	0.0565	0.0402	0.0565	0.0132	0.0306	0.0824	<0.0001	0.0581	0.0135	0.0316	0.0837	<0.0001	0.0466	0.0138	0.0199	0.0739	0.0035
	EA PGS (baseline year)
		Total Intelligence (baseline year)					Fluid Intelligence (baseline year)					Crystallized Intelligence (baseline year)					Total Score PLEs (baseline)					Distress Score PLEs (baseline)					Parent-Rated PLEs (baseline)
		β	SE	95% CI		p-FDR	β	SE	95% CI		p-FDR	β	SE	95% CI		p-FDR	β	SE	95% CI		p-FDR	β	SE	95% CI		p-FDR	β	SE	95% CI		p-FDR
	PGS
	EA	0.1212	0.0103	0.1012	0.1412	<0.0001	0.07	0.0112	0.0486	0.0918	<0.0001	0.1568	0.0103	0.1372	0.1769	<0.0001	-0.0518	0.0119	-0.0754	-0.0288	<0.0001	-0.052	0.0121	-0.0757	-0.0282	<0.0001	-0.0195	0.0119	-0.0422	0.0033	0.1702
	SCZ	-0.0293	0.0098	-0.0488	-0.01	0.0048	-0.0317	0.0107	-0.0522	-0.0097	0.0062	-0.0175	0.0099	-0.0367	0.0022	0.0972	-0.0029	0.0114	-0.0257	0.0197	0.8874	0.0022	0.0116	-0.0208	0.026	0.8489	0.0164	0.0114	-0.0066	0.0391	0.2166
	Neighborhood SES
	Area Deprivation Index	-0.0636	0.0168	-0.097	-0.0301	0.0005	-0.055	0.0188	-0.0916	-0.0182	0.0062	-0.0543	0.018	-0.0906	-0.0197	0.0054	0.0785	0.0223	0.0348	0.1233	0.001	0.0865	0.0226	0.0412	0.1324	0.0003	0.0591	0.0166	0.0276	0.0911	0.002
	Years of Residence	0.0181	0.0104	-0.0026	0.0387	0.1129	0.0035	0.0114	-0.0185	0.0263	0.7558	0.0347	0.0104	0.0143	0.0546	0.0022	-0.0274	0.0121	-0.0508	-0.004	0.0393	-0.0229	0.0123	-0.0471	0.0002	0.1043	-0.0111	0.012	-0.0339	0.0125	0.3579
	Poverty	-0.0238	0.016	-0.0557	0.008	0.1544	-0.0165	0.0177	-0.0516	0.0172	0.3899	-0.0291	0.0165	-0.0614	0.0024	0.0972	0.0008	0.0196	-0.0376	0.0387	0.9662	-0.009	0.0199	-0.0476	0.0308	0.723	-0.0194	0.0176	-0.0538	0.0151	0.2994
	Positive Environment
	Positive Parenting Behavior	-0.0068	0.011	-0.0284	0.0157	0.5349	-0.0163	0.012	-0.0406	0.007	0.2453	0.0093	0.011	-0.0125	0.0305	0.4399	-0.0699	0.0127	-0.0951	-0.0447	<0.0001	-0.0557	0.0129	-0.0821	-0.0295	<0.0001	-0.0417	0.0127	-0.0674	-0.0163	0.0028
	Positive School Environment	0.0392	0.011	0.0175	0.0612	0.0008	0.0539	0.012	0.0309	0.0777	<0.0001	0.0044	0.011	-0.0176	0.0256	0.6871	-0.1193	0.0127	-0.1444	-0.0945	<0.0001	-0.1169	0.013	-0.1423	-0.0903	<0.0001	-0.0465	0.0128	-0.0716	-0.0219	0.0015
	Family SES
	Parental Education	0.1463	0.0137	0.1198	0.1737	<0.0001	0.0978	0.015	0.0686	0.1276	<0.0001	0.1656	0.0138	0.1389	0.1922	<0.0001	-0.046	0.016	-0.0771	-0.0144	0.008	-0.0429	0.0163	-0.0769	-0.0104	0.0166	-0.0175	0.0158	-0.0485	0.0129	0.2994
	Family Income	0.1151	0.0171	0.0811	0.1488	<0.0001	0.0756	0.0187	0.0389	0.1129	0.0003	0.1364	0.0172	0.1024	0.1704	<0.0001	-0.0293	0.0199	-0.0688	0.0094	0.1999	-0.0332	0.0202	-0.0723	0.0076	0.1436	-0.0377	0.0198	-0.077	0.0012	0.1142
	Family’s Financial Disadvantage	-0.0187	0.0111	-0.0406	0.0036	0.1129	-0.0133	0.0121	-0.0378	0.01	0.3375	-0.0211	0.0111	-0.0429	0.0011	0.0958	0.0048	0.0128	-0.0204	0.0301	0.8874	0.01	0.013	-0.0156	0.0362	0.5541	0.0729	0.0128	0.0477	0.0988	<0.0001
	EA PGS (follow-up years)
		Total Score PLEs (1-year follow-up)					Distress Score PLEs (1-year follow-up)					Parent-Rated PLEs (1-year follow-up)					Total Score PLEs (2-year follow-up)					Distress Score PLEs (2-year follow-up)					Parent-Rated PLEs (2-year follow-up)
		β	SE	95% CI		p-FDR	β	SE	95% CI		p-FDR	β	SE	95% CI		p-FDR	β	SE	95% CI		p-FDR	β	SE	95% CI		p-FDR	β	SE	95% CI		p-FDR
	PGS
	EA	-0.0423	0.012	-0.066	-0.0184	0.0013	-0.043	0.0122	-0.0684	-0.0184	0.0013	-0.008	0.012	-0.0317	0.0163	0.5036	-0.0463	0.0122	-0.0701	-0.023	0.0005	-0.0446	0.0125	-0.0694	-0.0205	0.001	-0.036	0.0128	-0.0612	-0.0104	0.0163
	SCZ	-0.0031	0.0115	-0.0257	0.0196	0.7877	0.0042	0.0117	-0.0187	0.0266	0.8011	0.0156	0.0115	-0.0069	0.0385	0.2528	-0.0012	0.0117	-0.0245	0.0216	0.9164	-0.0013	0.012	-0.0245	0.0229	0.9146	0	0.0123	-0.0236	0.0246	0.9999
	Neighborhood SES
	Area Deprivation Index	0.0522	0.0221	0.0092	0.0974	0.0308	0.0301	0.022	-0.0137	0.0729	0.2872	0.0608	0.0166	0.029	0.0923	0.0015	0.0261	0.0218	-0.0176	0.0679	0.2891	0.0165	0.0217	-0.0259	0.0588	0.5601	0.0397	0.0177	0.0044	0.0741	0.0422
	Years of Residence	-0.0181	0.0122	-0.0425	0.0059	0.2004	-0.0152	0.0124	-0.0387	0.01	0.3147	-0.0259	0.0121	-0.0501	-0.0018	0.0656	-0.016	0.0124	-0.0404	0.0085	0.284	-0.0158	0.0127	-0.0408	0.0088	0.3573	-0.0046	0.0129	-0.0295	0.0211	0.7997
	Poverty	-0.0177	0.0197	-0.0559	0.0206	0.4621	-0.0042	0.0198	-0.0425	0.0349	0.8324	-0.0227	0.0177	-0.0576	0.0112	0.2528	0.0052	0.0197	-0.0335	0.043	0.88	0.0071	0.02	-0.0308	0.0461	0.8014	-0.0187	0.0189	-0.0558	0.0194	0.4577
	Positive Environment
	Positive Parenting Behavior	-0.0585	0.0129	-0.0848	-0.0329	<0.0001	-0.0397	0.013	-0.0653	-0.0141	0.006	-0.0472	0.0128	-0.0724	-0.023	0.0015	-0.0622	0.0131	-0.0877	-0.0365	<0.0001	-0.0553	0.0133	-0.0819	-0.0284	<0.0001	-0.0356	0.0137	-0.0621	-0.0082	0.023
	Positive School Environment	-0.1079	0.0129	-0.1329	-0.0825	<0.0001	-0.0995	0.0131	-0.125	-0.0733	<0.0001	-0.0398	0.0129	-0.0649	-0.0146	0.0067	-0.1068	0.0131	-0.1323	-0.081	<0.0001	-0.0983	0.0134	-0.1244	-0.0722	<0.0001	-0.0586	0.0137	-0.0855	-0.0319	<0.0001
	Family SES
	Parental Education	-0.0482	0.0162	-0.0802	-0.0168	0.0058	-0.0448	0.0164	-0.0766	-0.0118	0.0126	-0.0192	0.0159	-0.0501	0.0124	0.2528	-0.0389	0.0164	-0.0717	-0.0075	0.0354	-0.034	0.0167	-0.0666	-0.0004	0.0848	-0.0113	0.017	-0.0445	0.0217	0.6335
	Family Income	-0.0115	0.0201	-0.0504	0.0298	0.6318	-0.0168	0.0204	-0.058	0.0227	0.5125	-0.0243	0.02	-0.0628	0.0158	0.2528	-0.0274	0.0204	-0.0677	0.0119	0.284	-0.0174	0.0209	-0.0592	0.023	0.5601	-0.0503	0.0213	-0.091	-0.01	0.0364
	Family’s Financial Disadvantage	0.0576	0.013	0.0324	0.0829	<0.0001	0.0546	0.0132	0.0287	0.0801	<0.0001	0.031	0.0129	0.0053	0.0569	0.0412	0.0561	0.0132	0.03	0.081	<0.0001	0.0576	0.0135	0.0315	0.0839	<0.0001	0.0461	0.0138	0.0182	0.0729	0.004

### Sheet: Table S7
	Table S7. Adjustment for unobserved confounders using null treatment approach: CP and EA PGS from multiethnic samples. The variable indicating 21 ABCD research sites was set as random effect. The following covariates were included as fixed effects: sex, age, genetic ancestry, BMI, marital status of the caregiver, and family history of psychiatric disorders. PLEs, psychotic-like experiences; CP, cognitive performance; EA, educational attainment; PGS, polygenic score; Poverty, percentage of individuals below -125% of the poverty level. 95% confidence intervals were obtained from 5,000 bootstrapping iterations. The p-values are based on two-tailed tests and false discovery rate (FDR) corrected for multiple comparisons.
	CP PGS (baseline year)
		Total Intelligence (baseline year)				Fluid Intelligence (baseline year)				Crystallized Intelligence (baseline year)				Total Score PLEs (baseline year)				Distress Score PLEs (baseline year)				Parent-Rated PLEs (baseline year)
		β	95% CI		p-FDR	β	95% CI		p-FDR	β	95% CI		p-FDR	β	95% CI		p-FDR	β	95% CI		p-FDR	β	95% CI		p-FDR
	PGS
	CP	0.1479	0.1315	0.1755	<0.0001	0.1111	0.0837	0.1301	<0.0001	0.1776	0.1492	0.1956	<0.0001	-0.02	-0.049	0.0003	0.2064	-0.0348	-0.0576	-0.007	0.021	0.0073	-0.0212	0.0244	0.5946
	Neighborhood SES
	Area Deprivation Index	-0.0907	-0.1036	0.1251	0.3602	0.0349	-0.0873	0.1027	0.4709	0.0592	-0.1142	0.1262	0.5014	0.0767	-0.0642	0.1264	0.2064	0.0017	-0.0563	0.1492	0.9743	0.0277	-0.0227	0.148	0.5946
	Years of Residence	0.0113	-0.0254	0.0258	0.8742	-0.0129	-0.0383	0.013	0.4172	0.0169	-0.0072	0.045	0.4589	-0.0212	-0.0441	0.0083	0.2064	-0.0114	-0.0411	0.0128	0.7305	-0.0006	-0.0363	0.0189	0.9687
	Poverty	0.0004	-0.0145	0.1852	0.9939	0.0809	-0.0068	0.1593	0.1685	0.082	-0.0434	0.169	0.3918	0.0046	-0.1088	0.0522	0.91	-0.0578	-0.1209	0.0562	0.4521	-0.0738	-0.113	0.0404	0.1337
	Positive Environment
	Positive Parenting Behavior	-0.0072	-0.029	0.0163	0.9036	-0.0158	-0.0408	0.0077	0.4172	0.0125	-0.0107	0.0333	0.4776	-0.0736	-0.1021	-0.0478	<0.0001	-0.0605	-0.0874	-0.0315	0.0001	-0.0391	-0.0735	-0.0103	0.067
	Positive School Environment	0.0328	0.0108	0.057	0.0242	0.0515	0.0261	0.0756	0.0002	-0.0022	-0.0259	0.0199	0.8494	-0.1129	-0.1429	-0.0836	<0.0001	-0.1127	-0.1449	-0.0814	<0.0001	-0.0454	-0.0827	-0.0112	0.067
	Family SES
	Parental Education	-0.0067	-0.097	0.1675	0.9939	0.052	-0.1112	0.122	0.4301	0.1069	-0.0848	0.1923	0.3918	0.0341	-0.115	0.0977	0.659	-0.0248	-0.1162	0.1175	0.7618	0.0906	-0.1095	0.1759	0.3199
	Family Income	-0.0482	-0.3297	0.0329	0.9036	-0.0837	-0.2906	0.0179	0.4172	-0.0686	-0.3229	0.0693	0.6042	0.0386	-0.0841	0.1935	0.659	0.05	-0.1062	0.2151	0.7618	0.1202	-0.1501	0.214	0.3199
	Family’s Financial Disadvantage	-0.0041	-0.019	0.0551	0.9939	0.018	-0.015	0.0527	0.4172	0.012	-0.0269	0.0491	0.6042	0.018	-0.0246	0.048	0.4976	0.0087	-0.0239	0.0529	0.7618	0.0517	0.0239	0.1125	0.067
	CP PGS (follow-up years)
		Total Score PLEs (1-year follow-up)				Distress Score PLEs (1-year follow-up)				Parent-Rated PLEs (1-year follow-up)				Total Score PLEs (2-year follow-up)				Distress Score PLEs (2-year follow-up)				Parent-Rated PLEs (2-year follow-up)
		β	95% CI		p-FDR	β	95% CI		p-FDR	β	95% CI		p-FDR	β	95% CI		p-FDR	β	95% CI		p-FDR	β	95% CI		p-FDR
	PGS
	CP	-0.0125	-0.0405	0.0084	0.5497	-0.0165	-0.0429	0.005	0.3265	-0.0045	-0.0252	0.0218	0.7072	-0.0088	-0.0359	0.0146	0.8109	-0.0041	-0.034	0.0166	0.7495	0.0062	-0.0197	0.0294	0.8482
	Neighborhood SES
	Area Deprivation Index	0.0432	-0.127	0.0866	0.5497	-0.0079	-0.1149	0.0779	0.8725	0.0528	-0.0137	0.1411	0.3266	0.0072	-0.1387	0.0853	0.8997	0.0374	-0.1243	0.0918	0.6109	0.0246	-0.0386	0.1101	0.8482
	Years of Residence	-0.0147	-0.0351	0.0205	0.5497	-0.0068	-0.0334	0.0209	0.7006	-0.0265	-0.0493	0.0008	0.115	-0.0143	-0.0377	0.0172	0.6901	-0.0167	-0.0382	0.0166	0.5193	-0.0006	-0.0302	0.0228	0.9621
	Poverty	-0.008	-0.1489	0.0323	0.8632	-0.0343	-0.1271	0.0392	0.629	-0.0253	-0.0946	0.037	0.5885	0.0189	-0.105	0.0767	0.8109	0.0361	-0.0938	0.0823	0.6109	-0.0481	-0.1009	0.037	0.386
	Positive Environment
	Positive Parenting Behavior	-0.0637	-0.0933	-0.0359	0.0001	-0.0436	-0.0732	-0.015	0.015	-0.0479	-0.0781	-0.0152	0.0254	-0.0645	-0.0939	-0.036	0.0001	-0.0558	-0.088	-0.0265	0.0017	-0.0344	-0.067	-0.0045	0.1384
	Positive School Environment	-0.1018	-0.1325	-0.073	<0.0001	-0.0952	-0.1248	-0.0663	<0.0001	-0.0403	-0.0745	-0.0086	0.0745	-0.1045	-0.1354	-0.0731	<0.0001	-0.0962	-0.1294	-0.0654	<0.0001	-0.0583	-0.0938	-0.024	0.0095
	Family SES
	Parental Education	0.0333	-0.1022	0.1251	0.6371	0.0307	-0.0919	0.1148	0.7006	-0.04	-0.1019	0.1092	0.5885	0.022	-0.1073	0.1338	0.8109	0.059	-0.0989	0.1365	0.5867	0.0279	-0.11	0.1382	0.8482
	Family Income	0.0733	-0.0112	0.316	0.5497	0.1027	-0.0304	0.2707	0.3265	-0.0368	-0.1175	0.1205	0.6125	0.0349	-0.0648	0.245	0.8109	0.0468	-0.06	0.2413	0.6109	0.0212	-0.1646	0.1335	0.8782
	Family’s Financial Disadvantage	0.0604	0.0066	0.0883	0.0113	0.0467	0.0065	0.0856	0.0618	0.031	-0.0105	0.0673	0.2663	0.0544	0.0056	0.0877	0.0284	0.0584	0.0072	0.0927	0.0224	0.0364	-0.0019	0.0931	0.386
	EA PGS (baseline year)
		Total Intelligence (baseline year)				Fluid Intelligence (baseline year)				Crystallized Intelligence (baseline year)				Total Score PLEs (baseline year)				Distress Score PLEs (baseline year)				Parent-Rated PLEs (baseline year)
		β	95% CI		p-FDR	β	95% CI		p-FDR	β	95% CI		p-FDR	β	95% CI		p-FDR	β	95% CI		p-FDR	β	95% CI		p-FDR
	PGS
	EA	0.1027	0.0823	0.1352	<0.0001	0.0546	0.0365	0.0871	0.0002	0.14	0.115	0.1696	<0.0001	-0.0534	-0.0807	-0.0279	0.0002	-0.0579	-0.0814	-0.0261	0.0001	-0.0165	-0.0428	0.0156	0.578
	Neighborhood SES
	Area Deprivation Index	0.0848	-0.0928	0.1316	0.2076	-0.0148	-0.0898	0.1032	0.7632	0.0522	-0.1152	0.1374	0.6269	-0.0242	-0.0787	0.1201	0.8134	0.0086	-0.0683	0.1377	0.8697	0.0418	-0.0234	0.1652	0.578
	Years of Residence	-0.0134	-0.027	0.0238	0.388	-0.0126	-0.0384	0.0146	0.4506	0.0119	-0.0086	0.0446	0.6269	-0.0087	-0.0415	0.0121	0.7854	-0.0122	-0.039	0.0157	0.6866	-0.0073	-0.0348	0.0188	0.761
	Poverty	0.1424	-0.0116	0.1859	0.0141	0.0624	-0.0092	0.1574	0.2561	0.0861	-0.0546	0.1698	0.5977	-0.063	-0.1195	0.0573	0.3301	-0.0431	-0.1289	0.0564	0.6866	-0.0397	-0.1064	0.0573	0.578
	Positive Environment
	Positive Parenting Behavior	-0.0105	-0.0323	0.0145	0.4253	-0.0199	-0.0431	0.0071	0.2561	0.0077	-0.0146	0.0309	0.6558	-0.0737	-0.1009	-0.0468	<0.0001	-0.0602	-0.0888	-0.0326	0.0001	-0.0412	-0.074	-0.0097	0.036
	Positive School Environment	0.0376	0.0156	0.0616	0.0061	0.0532	0.0288	0.079	0.0002	0.0015	-0.0212	0.0246	0.897	-0.1142	-0.1435	-0.0856	<0.0001	-0.1137	-0.1436	-0.0813	<0.0001	-0.0464	-0.0825	-0.0115	0.036
	Family SES
	Parental Education	-0.0315	-0.11	0.1711	0.6601	-0.0459	-0.1069	0.1277	0.4983	0.0217	-0.0955	0.1998	0.8695	0.0167	-0.1093	0.1147	0.8662	-0.0305	-0.1196	0.1334	0.8183	0.0096	-0.1097	0.1968	0.925
	Family Income	-0.2293	-0.3168	0.0425	0.0278	-0.1281	-0.2565	0.0222	0.2149	-0.1241	-0.3017	0.0991	0.6269	0.1019	-0.0853	0.2148	0.3301	0.0217	-0.111	0.2259	0.8697	0.0085	-0.1555	0.197	0.925
	Family’s Financial Disadvantage	0.0383	-0.0185	0.0548	0.0725	0.0167	-0.0173	0.051	0.4506	0.0174	-0.0302	0.0499	0.6269	-0.0018	-0.0298	0.0472	0.9271	0.0126	-0.0278	0.0515	0.8007	0.0654	0.0247	0.1164	0.036
	EA PGS (follow-up years)
		Total Score PLEs (1-year follow-up)				Distress Score PLEs (1-year follow-up)				Parent-Rated PLEs (1-year follow-up)				Total Score PLEs (2-year follow-up)				Distress Score PLEs (2-year follow-up)				Parent-Rated PLEs (2-year follow-up)
		β	95% CI		p-FDR	β	95% CI		p-FDR	β	95% CI		p-FDR	β	95% CI		p-FDR	β	95% CI		p-FDR	β	95% CI		p-FDR
	PGS
	EA	-0.0313	-0.0655	-0.0119	0.0501	-0.0375	-0.0665	-0.0141	0.0149	-0.0091	-0.0322	0.0209	0.6099	-0.0391	-0.0716	-0.0162	0.017	-0.0516	-0.0681	-0.0128	0.0008	-0.0368	-0.0637	-0.0048	0.0638
	Neighborhood SES
	Area Deprivation Index	0.0103	-0.1304	0.0869	0.8526	0.0099	-0.12	0.0716	0.8397	0.0616	-0.0148	0.1463	0.2407	0.0196	-0.1479	0.08	0.7366	-0.087	-0.1382	0.0907	0.2449	0.0185	-0.0376	0.1015	0.8469
	Years of Residence	-0.0078	-0.0344	0.022	0.6594	-0.009	-0.0321	0.0224	0.7753	-0.0269	-0.0495	0.0003	0.1033	-0.0135	-0.0348	0.0205	0.5953	-0.007	-0.0363	0.0178	0.6284	-0.0021	-0.0292	0.0233	0.8744
	Poverty	-0.034	-0.1544	0.0369	0.624	-0.0113	-0.1308	0.0416	0.8397	-0.0193	-0.0936	0.0392	0.6099	0.0319	-0.1077	0.0792	0.6467	-0.0307	-0.0924	0.0872	0.6284	-0.0351	-0.0961	0.0386	0.5531
	Positive Environment
	Positive Parenting Behavior	-0.0627	-0.0921	-0.0356	0.0001	-0.0435	-0.0729	-0.0155	0.0134	-0.0476	-0.0796	-0.0156	0.0316	-0.0638	-0.0932	-0.0344	0.0001	-0.0583	-0.0862	-0.0255	0.0008	-0.0357	-0.0681	-0.0049	0.0803
	Positive School Environment	-0.102	-0.1329	-0.073	<0.0001	-0.0958	-0.1256	-0.0668	<0.0001	-0.0402	-0.0743	-0.0078	0.0804	-0.1044	-0.1361	-0.0742	<0.0001	-0.0984	-0.1295	-0.066	<0.0001	-0.0587	-0.0933	-0.0233	0.0091
	Family SES
	Parental Education	0.0701	-0.0972	0.1385	0.3649	0.0281	-0.0854	0.1282	0.7793	-0.0295	-0.1064	0.1202	0.6099	0.055	-0.1082	0.1463	0.5953	-0.0515	-0.1009	0.1551	0.6284	-0.015	-0.1031	0.1374	0.8744
	Family Income	0.1264	-0.0156	0.3052	0.2204	0.0641	-0.0378	0.2602	0.718	-0.0359	-0.1212	0.1187	0.6099	0.0367	-0.062	0.244	0.7178	0.0375	-0.0671	0.2369	0.6284	-0.0327	-0.1654	0.1244	0.8469
	Family’s Financial Disadvantage	0.0506	0.0039	0.0899	0.0501	0.0532	0.0067	0.0862	0.0197	0.0321	-0.0107	0.068	0.2407	0.0559	0.0026	0.0871	0.0212	0.0434	0.0046	0.0923	0.1179	0.0414	-0.0019	0.092	0.1886
